# ANO1 expression is associated with male survival in lung squamous cell carcinoma

**DOI:** 10.1101/2024.08.14.24311973

**Authors:** Oluwadamilare I. Afolabi

## Abstract

Lung cancer is the leading cause of cancer deaths, with lung squamous cell carcinoma (LUSC) accounting for a substantial proportion of cases. LUSC exhibits significant variability in patient outcomes, influenced by clinicopathological factors such as stage, age, and sex, with men exhibiting higher rates of incidence and poorer outcomes compared to women. Therefore, prognosis modeling and customized approaches to LUSC therapy require the characterization of the biological mechanisms that differentiate tumors and patient outcomes across sexes. Using data from The Cancer Genome Atlas (TCGA), this study characterized gene expression patterns that distinguish male and female LUSC. Specifically, differential expression, survival, and Cox regression analyses assessed the prognostic value of ANO1 (Anoctamin 1) expression and methylation in LUSC. Analyses uncovered a significant overexpression of ANO1 in a subset of male LUSC tumors compared to a much lower expression in normal lung and female LUSC tumors. High ANO1 expression was associated with poor survival outcomes in male subjects. High ANO1 gene body methylation mirrored gene expression and was similarly associated with poor survival outcomes. ANO1’s prognostic value remained significant in a multivariate Cox regression analysis, establishing it as an independent prognostic biomarker. ANO1’s marked sex-specific differences in expression and prognostic value indicate its role in the sex disparity of LUSC survival, highlighting its potential as a biomarker and a target for sex-specific customized therapies.

## Supplemental Tables S1-S4 for "ANO1 expression is associated with male survival in lung squamous cell carcinoma"

### Sheet: Table S1
Table S1. DEGs in combined male and female tumor versus adjacent-normal tissue samples; DEGs were selected using an absolute fold change of 4 and an adjusted p-value of 0.05 threshold.
Transcript ID	Chromosome	Gene name	Average expression	Log₂ fold change	Standard error	Test statistic	p-value	Adjusted p-value
ENSG00000168143.9	6	FAM83B	1474.27	7.39767	0.391315	18.9046	1.04495e-79	2.17936e-75
ENSG00000237978.6	3	KCNMB2-AS1	244.433	6.63445	0.366541	18.1002	3.17635e-73	3.31229e-69
ENSG00000137203.15	6	TFAP2A	1372.65	5.41615	0.308862	17.5358	7.63632e-69	5.30877e-65
ENSG00000186081.12	12	KRT5	240727	7.94938	0.489479	16.2405	2.60895e-59	1.08825e-55
ENSG00000121152.10	2	NCAPH	1150.79	4.03876	0.248564	16.2484	2.2934e-59	1.08825e-55
ENSG00000142273.13	19	CBLC	1221.22	4.19833	0.259298	16.1911	5.82387e-59	2.02438e-55
ENSG00000137807.16	15	KIF23	1425.92	3.76234	0.235086	16.0041	1.19607e-57	3.56362e-54
ENSG00000117394.24	1	SLC2A1	40268.9	5.70993	0.356981	15.9951	1.38313e-57	3.60582e-54
ENSG00000166535.20	12	A2ML1	2893.46	8.34588	0.523241	15.9503	2.83337e-57	5.90928e-54
ENSG00000090889.12	X	KIF4A	1234.39	4.42797	0.277542	15.9542	2.66221e-57	5.90928e-54
ENSG00000081277.13	1	PKP1	36070.4	6.49513	0.408201	15.9116	5.26435e-57	9.9812e-54
ENSG00000165891.16	12	E2F7	667.441	4.67081	0.299614	15.5895	8.58629e-55	1.4923e-51
ENSG00000121742.19	13	GJB6	5332.77	9.12041	0.586138	15.5602	1.35761e-54	2.17802e-51
ENSG00000094804.12	17	CDC6	1492.82	4.3032	0.278056	15.476	5.03948e-54	7.50739e-51
ENSG00000105880.7	7	DLX5	458.048	6.14375	0.40083	15.3275	5.00555e-53	6.95971e-50
ENSG00000140534.14	15	TICRR	580.289	4.33454	0.285727	15.1702	5.56703e-52	7.25663e-49
ENSG00000174371.17	1	EXO1	630.896	4.45544	0.294194	15.1446	8.22922e-52	1.00958e-48
ENSG00000125319.15	17	HROB	446.62	3.45507	0.231193	14.9446	1.69003e-50	1.95818e-47
ENSG00000146670.10	11	CDCA5	1749.24	4.09569	0.274235	14.935	1.95128e-50	2.14189e-47
ENSG00000069011.16	5	PITX1	2282.93	6.70194	0.452288	14.8178	1.12323e-49	1.17131e-46
ENSG00000088325.16	20	TPX2	4488.61	4.74817	0.321262	14.7797	1.97921e-49	1.96563e-46
ENSG00000111206.13	12	FOXM1	3033.66	4.80191	0.325417	14.7562	2.80817e-49	2.66215e-46
ENSG00000093009.11	22	CDC45	956.356	4.45216	0.301797	14.7521	2.98035e-49	2.70253e-46
ENSG00000175063.17	20	UBE2C	1871.51	4.60342	0.312688	14.7221	4.651e-49	4.04172e-46
ENSG00000135451.13	12	TROAP	843.648	4.50987	0.306669	14.706	5.90143e-49	4.92321e-46
ENSG00000073111.14	3	MCM2	3183.91	3.57411	0.243505	14.6777	8.95303e-49	7.18171e-46
ENSG00000112742.10	6	TTK	1033.37	4.84441	0.330747	14.6468	1.41122e-48	1.05116e-45
ENSG00000089685.15	17	BIRC5	2521.22	4.59082	0.313426	14.6472	1.40362e-48	1.05116e-45
ENSG00000117650.13	1	NEK2	823.049	4.62445	0.316468	14.6127	2.33084e-48	1.66775e-45
ENSG00000117724.13	1	CENPF	4193.87	4.53153	0.310198	14.6085	2.47892e-48	1.66775e-45
ENSG00000186871.7	X	ERCC6L	300.953	4.0205	0.275179	14.6105	2.40781e-48	1.66775e-45
ENSG00000111665.12	12	CDCA3	783.784	4.12781	0.284562	14.5059	1.11249e-47	7.25065e-45
ENSG00000198554.12	14	WDHD1	1163.47	2.79495	0.19278	14.4982	1.24445e-47	7.86491e-45
ENSG00000226476.6	1	LINC01748	145.587	5.29245	0.367781	14.3902	5.96083e-47	3.65644e-44
ENSG00000115163.15	2	CENPA	428.685	4.5328	0.315225	14.3796	6.95442e-47	4.14404e-44
ENSG00000068489.13	17	PRR11	1275.6	2.96417	0.206457	14.3573	9.58802e-47	5.55466e-44
ENSG00000086570.12	5	FAT2	6316.19	6.7884	0.472909	14.3546	9.97686e-47	5.62372e-44
ENSG00000163507.14	3	CIP2A	811.239	3.03433	0.211891	14.3203	1.63468e-46	8.97179e-44
ENSG00000011426.11	7	ANLN	2514.64	4.38322	0.307007	14.2772	3.03408e-46	1.62253e-43
ENSG00000135069.14	9	PSAT1	2957.73	5.08183	0.35632	14.262	3.77607e-46	1.96884e-43
ENSG00000085999.13	1	RAD54L	377.297	4.09922	0.287723	14.2471	4.67225e-46	2.37669e-43
ENSG00000161800.13	12	RACGAP1	2576.57	2.61009	0.183554	14.2197	6.91624e-46	3.43441e-43
ENSG00000110400.11	11	NECTIN1	20198.1	4.63611	0.326165	14.214	7.50356e-46	3.6394e-43
ENSG00000071539.14	5	TRIP13	1594.55	3.91743	0.275651	14.2115	7.76888e-46	3.68245e-43
ENSG00000142945.13	1	KIF2C	1404.22	4.33948	0.306285	14.1681	1.44381e-45	6.69157e-43
ENSG00000167900.12	17	TK1	3504.32	3.46356	0.245413	14.1132	3.15092e-45	1.4286e-42
ENSG00000158055.16	1	GRHL3	1022.11	6.07317	0.43053	14.1063	3.4748e-45	1.54193e-42
ENSG00000154227.13	15	CERS3	1003.51	7.95645	0.564112	14.1044	3.56896e-45	1.55072e-42
ENSG00000117399.14	1	CDC20	2506	4.71683	0.335656	14.0526	7.42769e-45	3.16147e-42
ENSG00000157456.8	15	CCNB2	1564.66	4.11542	0.293112	14.0404	8.81874e-45	3.67847e-42
ENSG00000076382.17	17	SPAG5	1440.3	3.52555	0.251578	14.0138	1.28422e-44	5.25169e-42
ENSG00000183856.11	1	IQGAP3	1447.84	3.93996	0.281373	14.0026	1.50214e-44	6.02474e-42
ENSG00000134757.5	18	DSG3	14201.6	8.60903	0.615155	13.9949	1.67506e-44	6.5915e-42
ENSG00000105173.14	19	CCNE1	442.279	3.59582	0.25721	13.9801	2.06139e-44	7.96154e-42
ENSG00000136231.14	7	IGF2BP3	775.872	5.09629	0.365194	13.955	2.93211e-44	1.11186e-41
ENSG00000104738.18	8	MCM4	6161.65	3.1021	0.222478	13.9434	3.45156e-44	1.28546e-41
ENSG00000096696.14	6	DSP	55110.1	4.38373	0.31591	13.8765	8.78837e-44	3.21562e-41
ENSG00000144045.14	2	DQX1	231.389	5.21343	0.377121	13.8243	1.81884e-43	6.54031e-41
ENSG00000149554.13	11	CHEK1	984.734	3.38916	0.245288	13.8171	2.01051e-43	7.10697e-41
ENSG00000138180.16	10	CEP55	1440.42	4.19786	0.304125	13.8031	2.44249e-43	8.49009e-41
ENSG00000051180.17	15	RAD51	589.594	3.57347	0.25894	13.8004	2.53453e-43	8.6656e-41
ENSG00000165304.8	9	MELK	1254.93	4.78656	0.347015	13.7935	2.78725e-43	9.37594e-41
ENSG00000131747.15	17	TOP2A	8152.48	4.69183	0.340523	13.7783	3.44253e-43	1.13964e-40
ENSG00000154839.10	18	SKA1	436.354	4.10928	0.299727	13.7101	8.83619e-43	2.87949e-40
ENSG00000101003.10	20	GINS1	977.287	3.94365	0.288011	13.6927	1.12211e-42	3.60042e-40
ENSG00000085840.13	1	ORC1	594.024	3.90206	0.28527	13.6785	1.36556e-42	4.31516e-40
ENSG00000254560.6	11	BBOX1-AS1	195.737	6.81365	0.4988	13.6601	1.75751e-42	5.47084e-40
ENSG00000249395.4	8	CASC9	487.927	7.54344	0.555182	13.5873	4.76249e-42	1.46068e-39
ENSG00000130829.18	X	DUSP9	317.363	6.20916	0.457771	13.5639	6.55512e-42	1.94982e-39
ENSG00000065328.17	10	MCM10	707.637	4.50951	0.332486	13.563	6.63775e-42	1.94982e-39
ENSG00000102384.13	X	CENPI	340.702	3.38864	0.249822	13.5642	6.52919e-42	1.94982e-39
ENSG00000159259.8	21	CHAF1B	847.992	2.73968	0.202525	13.5276	1.07421e-41	3.11162e-39
ENSG00000136492.9	17	BRIP1	504.545	3.44156	0.254504	13.5226	1.15027e-41	3.2863e-39
ENSG00000129195.16	17	PIMREG	452.976	4.32843	0.320207	13.5176	1.23135e-41	3.4704e-39
ENSG00000169607.13	2	CKAP2L	699.222	4.13816	0.306354	13.5078	1.40697e-41	3.91249e-39
ENSG00000131746.13	17	TNS4	4828.59	5.66806	0.420656	13.4743	2.21468e-41	6.07754e-39
ENSG00000170312.16	10	CDK1	2274.09	3.44848	0.256533	13.4426	3.40157e-41	9.21339e-39
ENSG00000196584.3	7	XRCC2	409.127	3.82132	0.284485	13.4324	3.90562e-41	1.0443e-38
ENSG00000163918.11	3	RFC4	1732.66	3.20087	0.238677	13.4109	5.21874e-41	1.37775e-38
ENSG00000077152.11	1	UBE2T	814.623	3.70265	0.276679	13.3824	7.65809e-41	1.99646e-38
ENSG00000101311.16	20	FERMT1	3164.64	4.61957	0.345428	13.3735	8.64152e-41	2.22503e-38
ENSG00000127423.11	1	AUNIP	195.596	3.44475	0.257762	13.3641	9.8025e-41	2.49318e-38
ENSG00000143590.14	1	EFNA3	234.131	3.91448	0.293261	13.3481	1.21487e-40	3.0527e-38
ENSG00000134057.15	5	CCNB1	2088.12	3.50027	0.262621	13.3282	1.58697e-40	3.94021e-38
ENSG00000163331.12	2	DAPL1	1260.29	6.7665	0.508576	13.3048	2.17088e-40	5.32656e-38
ENSG00000111602.12	12	TIMELESS	3051.28	2.49774	0.187799	13.3001	2.31245e-40	5.60796e-38
ENSG00000143228.13	1	NUF2	722.956	4.20138	0.316169	13.2884	2.70318e-40	6.48017e-38
ENSG00000164109.14	4	MAD2L1	1277.45	3.45505	0.260188	13.279	3.06263e-40	7.25844e-38
ENSG00000182272.12	11	B4GALNT4	1038.28	5.72727	0.431463	13.2741	3.27324e-40	7.67041e-38
ENSG00000112378.12	6	PERP	52028.9	3.70452	0.279141	13.2712	3.402e-40	7.88358e-38
ENSG00000124466.9	19	LYPD3	6819.73	6.1972	0.467086	13.2678	3.55948e-40	8.15787e-38
ENSG00000198826.11	15	ARHGAP11A	894.649	3.14578	0.237514	13.2446	4.84712e-40	1.09882e-37
ENSG00000126787.13	14	DLGAP5	1249.07	4.6519	0.35126	13.2435	4.92198e-40	1.10379e-37
ENSG00000087128.10	4	TMPRSS11E	788.208	7.25095	0.547878	13.2346	5.5398e-40	1.22913e-37
ENSG00000142731.11	4	PLK4	528.85	2.66472	0.201472	13.2262	6.19098e-40	1.35915e-37
ENSG00000118193.12	1	KIF14	622.985	4.37279	0.33082	13.218	6.9059e-40	1.50031e-37
ENSG00000166508.18	7	MCM7	8207.41	2.00176	0.152077	13.1628	1.43653e-39	3.08869e-37
ENSG00000119969.15	10	HELLS	966.4	3.10527	0.236003	13.1578	1.53539e-39	3.26756e-37
ENSG00000116141.17	1	MARK1	1434.35	2.79896	0.212833	13.151	1.68012e-39	3.53946e-37
ENSG00000123485.12	2	HJURP	892.685	4.38078	0.33344	13.1381	1.99083e-39	4.15207e-37
ENSG00000280206.1	16	ENSG00000280206	616.358	2.50066	0.190503	13.1266	2.31735e-39	4.78522e-37
ENSG00000128422.17	17	KRT17	125580	7.09272	0.541128	13.1073	2.99045e-39	6.11459e-37
ENSG00000166851.15	16	PLK1	1482.42	4.05127	0.309416	13.0933	3.59748e-39	7.28437e-37
ENSG00000188910.8	1	GJB3	1955.93	5.3501	0.408911	13.0838	4.07623e-39	8.09655e-37
ENSG00000203760.9	6	CENPW	812.671	3.08377	0.235693	13.0838	4.07329e-39	8.09655e-37
ENSG00000134690.11	1	CDCA8	1191.46	3.74353	0.286652	13.0595	5.6119e-39	1.10417e-36
ENSG00000178999.13	17	AURKB	895.848	4.16698	0.319386	13.0468	6.62419e-39	1.29116e-36
ENSG00000085552.17	1	IGSF9	3045.45	4.63884	0.356069	13.0279	8.489e-39	1.63932e-36
ENSG00000114346.14	3	ECT2	4213.83	3.39205	0.26041	13.0258	8.72682e-39	1.66978e-36
ENSG00000168779.20	3	SHOX2	363.272	5.85224	0.449646	13.0152	1.00252e-38	1.90077e-36
ENSG00000156970.13	15	BUB1B	934.304	4.35155	0.334454	13.0109	1.06106e-38	1.99365e-36
ENSG00000249001.5	4	ENSG00000249001	74.5817	5.34111	0.410564	13.0092	1.08473e-38	2.01992e-36
ENSG00000160957.14	8	RECQL4	906.555	3.23002	0.248632	12.9912	1.3732e-38	2.53446e-36
ENSG00000123473.16	1	STIL	817.3	3.40222	0.262014	12.9849	1.49083e-38	2.72744e-36
ENSG00000100479.13	14	POLE2	297.732	2.66947	0.20568	12.9788	1.6148e-38	2.92855e-36
ENSG00000276043.5	19	UHRF1	1022.06	4.02189	0.310131	12.9684	1.84948e-38	3.32524e-36
ENSG00000130821.17	X	SLC6A8	8774.53	4.10983	0.316962	12.9663	1.89931e-38	3.38564e-36
ENSG00000051341.14	3	POLQ	604.938	4.53988	0.350234	12.9624	1.99897e-38	3.5331e-36
ENSG00000131153.9	16	GINS2	698.687	3.51027	0.271099	12.9483	2.40329e-38	4.21201e-36
ENSG00000237649.8	6	KIFC1	1750.42	3.63615	0.280954	12.9421	2.60327e-38	4.52449e-36
ENSG00000186832.9	17	KRT16	20887.9	8.27879	0.640345	12.9286	3.10235e-38	5.34732e-36
ENSG00000168496.4	11	FEN1	2229.17	2.56801	0.198811	12.9168	3.61839e-38	6.18566e-36
ENSG00000176383.9	12	B3GNT4	126.16	3.71007	0.287254	12.9156	3.67473e-38	6.23091e-36
ENSG00000140525.19	15	FANCI	2069.16	2.86561	0.222032	12.9063	4.14812e-38	6.97687e-36
ENSG00000155918.8	6	RAET1L	396.928	8.20192	0.636562	12.8847	5.48706e-38	9.08239e-36
ENSG00000137699.17	11	TRIM29	18970.5	4.79336	0.372003	12.8853	5.44834e-38	9.08239e-36
ENSG00000173898.14	11	SPTBN2	3333.44	3.13057	0.243445	12.8595	7.61066e-38	1.24983e-35
ENSG00000074211.14	4	PPP2R2C	1244.58	6.51324	0.508328	12.8131	1.38559e-37	2.25765e-35
ENSG00000185686.18	22	PRAME	2349.01	8.2618	0.645665	12.7958	1.73075e-37	2.79819e-35
ENSG00000111247.15	12	RAD51AP1	796.412	3.32193	0.259703	12.7913	1.83427e-37	2.94273e-35
ENSG00000285278.1	6	ENSG00000285278	36.6324	3.96798	0.310352	12.7854	1.97865e-37	3.15013e-35
ENSG00000144452.15	2	ABCA12	962.399	6.52618	0.510663	12.7798	2.12564e-37	3.35851e-35
ENSG00000138160.7	10	KIF11	1823.74	3.64137	0.285047	12.7746	2.27177e-37	3.56241e-35
ENSG00000149948.14	12	HMGA2	923.553	6.74301	0.528216	12.7656	2.5508e-37	3.97012e-35
ENSG00000024526.17	1	DEPDC1	539.316	4.48301	0.351356	12.7592	2.771e-37	4.28089e-35
ENSG00000186185.14	17	KIF18B	1066.42	4.76665	0.373613	12.7583	2.80341e-37	4.29911e-35
ENSG00000180438.15	3	TPRXL	193.645	5.13174	0.403098	12.7308	3.98978e-37	6.07379e-35
ENSG00000105011.9	19	ASF1B	1315.49	3.41757	0.268672	12.7202	4.56423e-37	6.89795e-35
ENSG00000162063.13	16	CCNF	942.481	2.73357	0.215147	12.7056	5.50754e-37	8.26368e-35
ENSG00000080986.13	18	NDC80	741.612	3.76975	0.296775	12.7024	5.73587e-37	8.5448e-35
ENSG00000170779.11	14	CDCA4	1243.92	2.52968	0.199313	12.692	6.55161e-37	9.6908e-35
ENSG00000189280.3	1	GJB5	1318.53	5.92566	0.467465	12.6762	8.01576e-37	1.1773e-34
ENSG00000066279.18	1	ASPM	1499.68	4.3503	0.343765	12.6548	1.05183e-36	1.53405e-34
ENSG00000122952.17	10	ZWINT	1732.13	3.2459	0.256536	12.6528	1.07938e-36	1.5633e-34
ENSG00000153802.12	4	TMPRSS11D	1237.12	8.70654	0.688348	12.6484	1.14111e-36	1.63174e-34
ENSG00000147536.12	8	GINS4	404.652	3.3962	0.268509	12.6484	1.14228e-36	1.63174e-34
ENSG00000117407.17	1	ARTN	522.217	4.79957	0.379616	12.6432	1.21959e-36	1.73032e-34
ENSG00000166415.15	15	WDR72	1967.72	5.16961	0.4094	12.6273	1.4935e-36	2.10462e-34
ENSG00000196754.13	1	S100A2	29500.7	7.09155	0.562207	12.6138	1.77278e-36	2.48142e-34
ENSG00000205488.9	10	CALML3-AS1	251.267	5.96966	0.474146	12.5904	2.38593e-36	3.3174e-34
ENSG00000206075.14	18	SERPINB5	7830.41	7.08875	0.563324	12.5838	2.59273e-36	3.58105e-34
ENSG00000112984.12	5	KIF20A	1313.7	4.03255	0.32145	12.5449	4.24141e-36	5.78162e-34
ENSG00000134504.14	18	KCTD1	3009.75	3.31514	0.265164	12.5023	7.25676e-36	9.76432e-34
ENSG00000165480.16	13	SKA3	398.265	3.92501	0.314247	12.4902	8.44373e-36	1.12886e-33
ENSG00000171346.16	17	KRT15	31212.8	6.49112	0.519908	12.4851	9.00008e-36	1.19558e-33
ENSG00000000460.17	1	FIRRM	506.826	2.3298	0.18668	12.4802	9.57335e-36	1.26368e-33
ENSG00000186193.9	9	SAPCD2	662.439	4.8466	0.388782	12.4661	1.14277e-35	1.48979e-33
ENSG00000163923.10	3	RPL39L	1044.03	3.47759	0.278964	12.4661	1.14291e-35	1.48979e-33
ENSG00000205420.11	12	KRT6A	159749	8.6461	0.694276	12.4534	1.33986e-35	1.73566e-33
ENSG00000133477.17	22	FAM83F	1506.57	4.69461	0.377341	12.4413	1.55964e-35	2.00789e-33
ENSG00000011677.13	X	GABRA3	234.833	6.88841	0.55419	12.4297	1.80334e-35	2.30739e-33
ENSG00000168078.10	8	PBK	712.733	4.40766	0.35503	12.4149	2.16902e-35	2.75836e-33
ENSG00000175643.10	16	RMI2	966.342	3.29532	0.266798	12.3514	4.78861e-35	6.0528e-33
ENSG00000010292.13	12	NCAPD2	8748.14	2.40427	0.194794	12.3426	5.34016e-35	6.7093e-33
ENSG00000135476.12	12	ESPL1	1045.24	3.46209	0.281491	12.2991	9.15426e-35	1.14324e-32
ENSG00000185519.9	1	FAM131C	49.1865	5.47349	0.445077	12.2979	9.30083e-35	1.14962e-32
ENSG00000161888.11	19	SPC24	497.313	3.48227	0.283164	12.2977	9.31558e-35	1.14962e-32
ENSG00000185480.12	12	PARPBP	340.062	3.19457	0.25996	12.2887	1.04152e-34	1.27776e-32
ENSG00000065618.21	10	COL17A1	16361.7	6.66859	0.543526	12.2691	1.32678e-34	1.61821e-32
ENSG00000162062.15	16	TEDC2	271.809	3.87425	0.316051	12.2583	1.51678e-34	1.83918e-32
ENSG00000088386.17	13	SLC15A1	144.472	4.83827	0.394908	12.2516	1.64636e-34	1.98477e-32
ENSG00000284753.2	3	EEF1AKMT4	397.319	3.29988	0.269653	12.2375	1.95946e-34	2.34865e-32
ENSG00000145386.11	4	CCNA2	1253.44	3.85601	0.315171	12.2347	2.02946e-34	2.41866e-32
ENSG00000073282.14	3	TP63	19032.9	6.01735	0.492408	12.2202	2.42342e-34	2.87175e-32
ENSG00000182379.10	12	NXPH4	1020.84	5.91364	0.484025	12.2176	2.50254e-34	2.94875e-32
ENSG00000154920.15	17	EME1	163.534	3.0666	0.251267	12.2045	2.93987e-34	3.4446e-32
ENSG00000004478.8	12	FKBP4	7062.2	2.14222	0.175633	12.1972	3.21734e-34	3.74865e-32
ENSG00000035499.13	5	DEPDC1B	405.176	3.95133	0.324489	12.1771	4.11688e-34	4.77009e-32
ENSG00000138778.13	4	CENPE	807.193	3.2669	0.268333	12.1748	4.23379e-34	4.87845e-32
ENSG00000158402.20	5	CDC25C	200.156	4.1021	0.336986	12.1729	4.33363e-34	4.96606e-32
ENSG00000187054.16	4	TMPRSS11A	653.182	8.46321	0.695365	12.1709	4.44265e-34	5.06317e-32
ENSG00000166803.14	15	PCLAF	308.505	3.37196	0.277278	12.1609	5.01809e-34	5.6879e-32
ENSG00000120279.6	6	MYCT1	1355.89	-2.95126	0.242963	-12.147	5.95239e-34	6.67436e-32
ENSG00000169744.13	4	LDB2	2946.85	-3.01562	0.248698	-12.1256	7.73014e-34	8.62138e-32
ENSG00000164045.12	3	CDC25A	379.19	3.33757	0.275322	12.1224	8.03645e-34	8.91533e-32
ENSG00000148773.14	10	MKI67	5723.52	3.98717	0.32943	12.1032	1.01543e-33	1.12052e-31
ENSG00000121621.7	11	KIF18A	550.457	2.48904	0.205758	12.0969	1.09609e-33	1.20317e-31
ENSG00000174564.13	3	IL20RB	1154.65	5.58252	0.461557	12.095	1.123e-33	1.22625e-31
ENSG00000167513.9	16	CDT1	1053.37	3.72566	0.308123	12.0915	1.17174e-33	1.2728e-31
ENSG00000169469.9	1	SPRR1B	11179.4	8.82882	0.730336	12.0887	1.21171e-33	1.3094e-31
ENSG00000145545.12	5	SRD5A1	1726.57	2.24475	0.18575	12.0848	1.27117e-33	1.36657e-31
ENSG00000235387.5	9	SPAAR	187.319	-3.16114	0.261918	-12.0692	1.5366e-33	1.64345e-31
ENSG00000263745.7	18	ENSG00000263745	76.1049	5.39036	0.446722	12.0665	1.58786e-33	1.68961e-31
ENSG00000087586.18	20	AURKA	1128.15	3.14688	0.260954	12.0591	1.73604e-33	1.83791e-31
ENSG00000188580.15	6	NKAIN2	173.581	5.37947	0.446179	12.0568	1.78679e-33	1.88208e-31
ENSG00000115507.10	2	OTX1	594.849	5.0534	0.419317	12.0515	1.90402e-33	1.99549e-31
ENSG00000075218.19	22	GTSE1	836.711	3.98604	0.331174	12.0361	2.29539e-33	2.39363e-31
ENSG00000152253.9	2	SPC25	373.324	3.48936	0.290135	12.0267	2.57363e-33	2.67043e-31
ENSG00000127564.17	16	PKMYT1	664.316	3.84186	0.319467	12.0259	2.59888e-33	2.68327e-31
ENSG00000163072.16	2	NOSTRIN	1194.38	-3.1803	0.26462	-12.0184	2.84521e-33	2.92314e-31
ENSG00000186847.6	17	KRT14	36452.5	8.9953	0.749439	12.0027	3.43824e-33	3.5151e-31
ENSG00000154721.15	21	JAM2	2285.69	-2.85632	0.237999	-12.0014	3.49237e-33	3.55302e-31
ENSG00000184661.14	8	CDCA2	583.891	4.32932	0.361079	11.99	4.01097e-33	4.06081e-31
ENSG00000160949.17	8	TONSL	1057.27	2.46425	0.205588	11.9863	4.19004e-33	4.22162e-31
ENSG00000131650.14	16	KREMEN2	723.153	6.50386	0.544034	11.9549	6.122e-33	6.13849e-31
ENSG00000173207.13	1	CKS1B	1754.83	2.55853	0.214048	11.9531	6.25666e-33	6.24349e-31
ENSG00000111640.15	12	GAPDH	105911	2.62734	0.219841	11.9511	6.4096e-33	6.36565e-31
ENSG00000091651.9	16	ORC6	479.206	3.57733	0.29962	11.9396	7.3599e-33	7.27479e-31
ENSG00000149564.12	11	ESAM	6536.2	-2.75212	0.230738	-11.9275	8.50919e-33	8.37111e-31
ENSG00000132746.15	11	ALDH3B2	2878.61	5.7526	0.482623	11.9194	9.37333e-33	9.17794e-31
ENSG00000165474.8	13	GJB2	16636.2	6.92211	0.581136	11.9113	1.03292e-32	1.00666e-30
ENSG00000178184.16	18	PARD6G	1284.61	2.45949	0.206537	11.9082	1.07217e-32	1.04006e-30
ENSG00000171084.15	3	FAM86JP	175.882	2.36806	0.198954	11.9025	1.14799e-32	1.10845e-30
ENSG00000171320.15	8	ESCO2	437.595	3.90687	0.328728	11.8848	1.41953e-32	1.36432e-30
ENSG00000072041.17	12	SLC6A15	1126.08	7.66972	0.646476	11.8639	1.82291e-32	1.74397e-30
ENSG00000087494.16	12	PTHLH	3963.57	6.54738	0.552021	11.8607	1.89319e-32	1.80294e-30
ENSG00000137563.13	8	GGH	1758.7	2.32069	0.195733	11.8564	1.9931e-32	1.88946e-30
ENSG00000109101.8	17	FOXN1	301.296	4.48039	0.378359	11.8416	2.37767e-32	2.24383e-30
ENSG00000109881.17	11	CCDC34	774.847	2.48372	0.209934	11.831	2.70031e-32	2.53683e-30
ENSG00000179776.19	16	CDH5	11671.6	-3.21046	0.271441	-11.8275	2.81483e-32	2.63256e-30
ENSG00000062038.14	16	CDH3	14566.9	4.62852	0.391623	11.8188	3.12066e-32	2.90452e-30
ENSG00000131477.11	17	RAMP2	3027.99	-3.05023	0.25809	-11.8185	3.13347e-32	2.90452e-30
ENSG00000060140.9	12	STYK1	341.011	2.41428	0.204381	11.8127	3.35761e-32	3.09851e-30
ENSG00000100304.13	22	TTLL12	5804.86	2.42666	0.205834	11.7894	4.42521e-32	4.06573e-30
ENSG00000140519.14	15	RHCG	2422.8	7.5701	0.642572	11.7809	4.89441e-32	4.4771e-30
ENSG00000227036.8	17	LINC00511	1343.15	3.88885	0.330506	11.7663	5.81943e-32	5.3e-30
ENSG00000012048.23	17	BRCA1	1088.51	2.11926	0.180145	11.7642	5.97177e-32	5.4151e-30
ENSG00000099953.10	22	MMP11	7805.6	5.83682	0.49634	11.7597	6.2949e-32	5.6834e-30
ENSG00000189366.9	3	ALG1L1P	322.587	4.35935	0.370731	11.7588	6.36315e-32	5.72025e-30
ENSG00000092853.14	1	CLSPN	648.56	3.31459	0.282666	11.7262	9.35955e-32	8.3778e-30
ENSG00000137745.12	11	MMP13	3314.43	7.89875	0.674872	11.7041	1.21477e-31	1.0827e-29
ENSG00000185479.6	12	KRT6B	13078.1	8.13135	0.696779	11.6699	1.81604e-31	1.61171e-29
ENSG00000132749.11	11	TESMIN	362.897	3.67863	0.315261	11.6685	1.84575e-31	1.63114e-29
ENSG00000106462.11	7	EZH2	1116.72	2.8412	0.243607	11.6631	1.9677e-31	1.73158e-29
ENSG00000136153.20	13	LMO7	19440.7	-2.60184	0.223108	-11.6618	1.99805e-31	1.7509e-29
ENSG00000286042.1	6	LCAL1	849.508	7.9237	0.679927	11.6537	2.19585e-31	1.91617e-29
ENSG00000145604.17	5	SKP2	2593.57	2.81307	0.241437	11.6513	2.25856e-31	1.96269e-29
ENSG00000100526.20	14	CDKN3	548.895	3.61573	0.310376	11.6495	2.30783e-31	1.99718e-29
ENSG00000203995.10	1	ZYG11A	149.167	6.03234	0.518104	11.6431	2.4876e-31	2.14386e-29
ENSG00000144847.13	3	IGSF11	294.253	4.76819	0.410144	11.6257	3.0522e-31	2.60888e-29
ENSG00000185010.15	X	F8	2641.59	-2.75606	0.237297	-11.6144	3.48111e-31	2.96335e-29
ENSG00000101057.16	20	MYBL2	3151.97	4.44817	0.383435	11.6008	4.08009e-31	3.45912e-29
ENSG00000114270.17	3	COL7A1	8894.88	5.47792	0.472889	11.584	4.96984e-31	4.1964e-29
ENSG00000159263.16	21	SIM2	165.678	6.34661	0.548238	11.5764	5.42868e-31	4.56534e-29
ENSG00000251381.8	11	LINC00958	797.669	5.73953	0.49706	11.547	7.64805e-31	6.40594e-29
ENSG00000153044.10	5	CENPH	536.79	2.26351	0.196654	11.5101	1.17338e-30	9.78879e-29
ENSG00000171848.16	2	RRM2	2956.46	3.68288	0.320016	11.5084	1.19619e-30	9.93932e-29
ENSG00000117595.12	1	IRF6	13280.2	3.10029	0.269416	11.5074	1.21016e-30	1.00156e-28
ENSG00000169679.15	2	BUB1	1517.49	3.52742	0.306751	11.4993	1.33017e-30	1.09652e-28
ENSG00000173950.16	3	XXYLT1	2962.3	2.68521	0.233736	11.4882	1.51174e-30	1.24129e-28
ENSG00000144395.18	2	CCDC150	128.21	2.99832	0.26107	11.4847	1.57443e-30	1.2877e-28
ENSG00000176435.7	14	CLEC14A	3874.5	-2.74533	0.239227	-11.4758	1.74491e-30	1.42155e-28
ENSG00000146918.20	7	NCAPG2	1651.77	2.25692	0.196959	11.4588	2.12331e-30	1.7231e-28
ENSG00000163975.12	3	MELTF	3005.21	4.33777	0.378648	11.4559	2.19567e-30	1.77492e-28
ENSG00000166670.10	11	MMP10	6335.59	7.59822	0.663323	11.4548	2.225e-30	1.79168e-28
ENSG00000168243.11	1	GNG4	502.978	5.29319	0.462469	11.4455	2.47631e-30	1.98638e-28
ENSG00000258955.2	14	LINC00519	186.677	6.10194	0.5337	11.4333	2.85137e-30	2.27848e-28
ENSG00000241794.2	1	SPRR2A	5254.47	8.31926	0.729334	11.4067	3.87352e-30	3.08344e-28
ENSG00000164611.13	5	PTTG1	1484.4	3.2069	0.281196	11.4045	3.97075e-30	3.14882e-28
ENSG00000136518.17	3	ACTL6A	4248.65	2.38504	0.209298	11.3954	4.40705e-30	3.48157e-28
ENSG00000157111.13	5	TMEM171	89.7285	3.35871	0.295102	11.3815	5.16932e-30	4.0605e-28
ENSG00000131187.10	5	F12	187.38	3.21815	0.282772	11.3807	5.21776e-30	4.0605e-28
ENSG00000227544.10	7	LINC03013	50.6039	-3.64983	0.320702	-11.3808	5.21408e-30	4.0605e-28
ENSG00000165194.15	X	PCDH19	1015.83	5.16364	0.453734	11.3803	5.2409e-30	4.06335e-28
ENSG00000167656.5	8	LY6D	2898.4	8.12409	0.715425	11.3556	6.95475e-30	5.35234e-28
ENSG00000113569.16	5	NUP155	3974.01	2.1231	0.187177	11.3427	8.05733e-30	6.17808e-28
ENSG00000108381.11	17	ASPA	263.442	-3.87161	0.341655	-11.3319	9.12009e-30	6.96735e-28
ENSG00000254726.3	1	MEX3A	1198.68	4.39238	0.388008	11.3203	1.04097e-29	7.89472e-28
ENSG00000148942.15	11	SLC5A12	146.128	5.51814	0.48772	11.3142	1.11662e-29	8.43779e-28
ENSG00000109674.4	4	NEIL3	169.797	3.94765	0.348993	11.3115	1.15066e-29	8.66357e-28
ENSG00000182057.5	22	OGFRP1	348.385	2.43297	0.215152	11.3081	1.19605e-29	8.97296e-28
ENSG00000070087.14	3	PFN2	6738.64	2.83024	0.250374	11.304	1.2532e-29	9.368e-28
ENSG00000120156.22	9	TEK	3552.53	-3.48663	0.309192	-11.2766	1.71257e-29	1.27562e-27
ENSG00000213853.10	16	EMP2	42842.7	-2.54825	0.226252	-11.2629	2.00086e-29	1.47978e-27
ENSG00000256812.2	16	CAPNS2	598.25	6.44634	0.572578	11.2585	2.1039e-29	1.55049e-27
ENSG00000151725.12	4	CENPU	1199.24	3.59351	0.319562	11.2451	2.44803e-29	1.79775e-27
ENSG00000109805.10	4	NCAPG	797.708	3.71461	0.330345	11.2446	2.46091e-29	1.80087e-27
ENSG00000163218.15	1	PGLYRP4	236.09	5.19793	0.462433	11.2404	2.58196e-29	1.88285e-27
ENSG00000137812.20	15	KNL1	799.981	3.39986	0.302644	11.2338	2.78092e-29	2.02086e-27
ENSG00000267374.2	18	MIR924HG	78.3365	4.59654	0.40921	11.2327	2.81706e-29	2.04002e-27
ENSG00000006534.16	11	ALDH3B1	6404.93	-3.39667	0.302472	-11.2297	2.91469e-29	2.09617e-27
ENSG00000142632.17	1	ARHGEF19	2102.71	2.70845	0.241217	11.2283	2.96149e-29	2.1225e-27
ENSG00000163808.17	3	KIF15	506.574	3.23287	0.28814	11.2198	3.26109e-29	2.32922e-27
ENSG00000159055.4	21	MIS18A	843.594	2.24531	0.200142	11.2186	3.30616e-29	2.35336e-27
ENSG00000259345.7	15	ENSG00000259345	92.5455	3.50903	0.313082	11.208	3.72488e-29	2.64238e-27
ENSG00000169474.4	1	SPRR1A	4553.94	8.7336	0.779482	11.2044	3.88122e-29	2.74395e-27
ENSG00000162757.4	1	C1orf74	424.244	2.51807	0.224767	11.203	3.94048e-29	2.77644e-27
ENSG00000110427.17	11	KIAA1549L	1068.59	5.29521	0.472855	11.1984	4.1524e-29	2.9159e-27
ENSG00000163216.7	1	SPRR2D	4476.65	7.92757	0.708008	11.197	4.21768e-29	2.95181e-27
ENSG00000183763.9	3	TRAIP	267.738	2.20439	0.196913	11.1948	4.32534e-29	3.01704e-27
ENSG00000286646.1	6	MAP3K5-AS2	213.147	-3.45751	0.309216	-11.1816	5.02042e-29	3.4786e-27
ENSG00000164736.6	8	SOX17	608.201	-3.6765	0.328904	-11.178	5.2229e-29	3.60691e-27
ENSG00000245614.4	12	DDX11-AS1	38.7815	3.03238	0.271378	11.174	5.46607e-29	3.74736e-27
ENSG00000172244.9	5	C5orf34	166.136	2.56032	0.229137	11.1738	5.48017e-29	3.74736e-27
ENSG00000154040.21	18	CABYR	246.403	4.01375	0.359602	11.1617	6.28132e-29	4.28115e-27
ENSG00000181544.15	X	FANCB	117.376	2.6895	0.241095	11.1553	6.74377e-29	4.58137e-27
ENSG00000143126.8	1	CELSR2	4184.3	2.89567	0.259666	11.1515	7.04097e-29	4.76774e-27
ENSG00000265763.4	10	ZNF488	193.295	3.8915	0.350016	11.1181	1.02463e-28	6.91574e-27
ENSG00000178919.9	9	FOXE1	2466.01	8.17282	0.735335	11.1144	1.0674e-28	7.18123e-27
ENSG00000166123.14	16	GPT2	1471.39	2.71275	0.244152	11.1109	1.11049e-28	7.44705e-27
ENSG00000140263.15	15	SORD	1549.66	2.37887	0.214153	11.1082	1.14386e-28	7.64623e-27
ENSG00000120334.15	1	CENPL	552.111	2.15224	0.193801	11.1054	1.18084e-28	7.85841e-27
ENSG00000224397.7	20	PELATON	2277.09	-3.14825	0.283492	-11.1052	1.18313e-28	7.85841e-27
ENSG00000215595.2	20	C20orf202	60.572	-2.9566	0.266297	-11.1026	1.21802e-28	8.06445e-27
ENSG00000029993.15	X	HMGB3	3621.95	2.33999	0.21087	11.0968	1.29953e-28	8.54982e-27
ENSG00000108352.13	17	RAPGEFL1	3139.52	3.73683	0.33685	11.0934	1.35008e-28	8.8267e-27
ENSG00000156802.13	8	ATAD2	2678.28	2.2974	0.207332	11.0808	1.5552e-28	1.0136e-26
ENSG00000171596.7	2	NMUR1	267.361	-3.86991	0.350445	-11.0429	2.37341e-28	1.54205e-26
ENSG00000197299.12	15	BLM	481.56	2.74431	0.248847	11.0281	2.79694e-28	1.81158e-26
ENSG00000238018.2	2	SPTBN1-AS2	409.869	-3.72923	0.338255	-11.0249	2.89858e-28	1.87161e-26
ENSG00000174013.8	3	FBXO45	3013.97	2.56744	0.233059	11.0163	3.19028e-28	2.0536e-26
ENSG00000151718.16	4	WWC2	5032.39	-2.63579	0.239657	-10.9982	3.89985e-28	2.49495e-26
ENSG00000161640.15	19	SIGLEC11	128.514	-3.66914	0.333655	-10.9968	3.95983e-28	2.52557e-26
ENSG00000135604.10	6	STX11	3050.08	-3.03015	0.275878	-10.9837	4.57969e-28	2.89436e-26
ENSG00000139567.13	12	ACVRL1	7523.61	-2.8125	0.256144	-10.9801	4.76198e-28	3.00048e-26
ENSG00000261008.7	16	LINC01572	41.2535	2.7884	0.254405	10.9605	5.91731e-28	3.71721e-26
ENSG00000130307.12	19	USHBP1	392.491	-2.95867	0.270624	-10.9328	8.03467e-28	5.03216e-26
ENSG00000155886.11	9	SLC24A2	73.0438	5.41188	0.495282	10.9269	8.57684e-28	5.35564e-26
ENSG00000285128.1	19	ENSG00000285128	34.2454	3.46813	0.317512	10.9228	8.96465e-28	5.5811e-26
ENSG00000172167.8	8	MTBP	374.787	2.38076	0.217969	10.9225	9.00281e-28	5.58817e-26
ENSG00000232006.9	7	ENSG00000232006	61.449	4.5892	0.420685	10.9089	1.04562e-27	6.45193e-26
ENSG00000149503.13	11	INCENP	1867.12	2.11243	0.193698	10.9058	1.08121e-27	6.65183e-26
ENSG00000129810.15	3	SGO1	151.723	3.54452	0.325095	10.903	1.11478e-27	6.83818e-26
ENSG00000178217.14	10	SH2D4B	45.1759	-2.89161	0.265362	-10.8969	1.19294e-27	7.27482e-26
ENSG00000166482.12	17	MFAP4	23104.5	-3.6198	0.332184	-10.897	1.19149e-27	7.27482e-26
ENSG00000250073.3	11	ESAM-AS1	98.6493	-2.95886	0.271799	-10.8862	1.34154e-27	8.15718e-26
ENSG00000137648.19	11	TMPRSS4	7720.27	5.3366	0.490262	10.8852	1.35599e-27	8.22109e-26
ENSG00000228288.7	1	PCAT6	181.973	2.69115	0.247628	10.8677	1.64273e-27	9.90196e-26
ENSG00000079462.8	19	PAFAH1B3	1039.94	2.59239	0.238729	10.8591	1.80457e-27	1.08461e-25
ENSG00000198844.12	17	ARHGEF15	1998.27	-3.01716	0.277856	-10.8587	1.8126e-27	1.08631e-25
ENSG00000075702.18	19	WDR62	889.573	3.17856	0.292795	10.8559	1.86898e-27	1.11689e-25
ENSG00000163207.7	1	IVL	2023.71	7.3205	0.674398	10.8549	1.89095e-27	1.12679e-25
ENSG00000037965.6	12	HOXC8	184.495	4.5425	0.418511	10.854	1.90985e-27	1.13481e-25
ENSG00000183765.23	22	CHEK2	1126.08	2.52308	0.232615	10.8466	2.06986e-27	1.22639e-25
ENSG00000105427.10	19	CNFN	327.086	4.70335	0.433922	10.8392	2.24467e-27	1.3262e-25
ENSG00000069482.7	11	GAL	118.952	5.38335	0.497078	10.83	2.48221e-27	1.45828e-25
ENSG00000179846.10	19	NKPD1	84.6057	4.62515	0.427158	10.8277	2.5436e-27	1.49015e-25
ENSG00000154133.15	11	ROBO4	4938.41	-3.2831	0.30335	-10.8228	2.6839e-27	1.56794e-25
ENSG00000197275.14	8	RAD54B	92.4226	2.6281	0.242858	10.8216	2.72122e-27	1.5853e-25
ENSG00000181938.14	16	GINS3	629.596	2.31651	0.214306	10.8094	3.10733e-27	1.8052e-25
ENSG00000230937.12	1	MIR205HG	1891.11	5.45001	0.504736	10.7977	3.52803e-27	2.0439e-25
ENSG00000182580.3	3	EPHB3	3900.6	3.16241	0.293129	10.7885	3.90291e-27	2.25482e-25
ENSG00000182175.14	15	RGMA	2084.98	3.4477	0.31959	10.7879	3.92666e-27	2.26228e-25
ENSG00000186197.15	1	EDARADD	458.122	3.58222	0.332449	10.7752	4.50687e-27	2.5894e-25
ENSG00000277631.5	9	PGM5P3-AS1	14.0938	-4.11773	0.38249	-10.7656	5.00399e-27	2.86712e-25
ENSG00000163737.4	4	PF4	48.9485	-4.24356	0.394212	-10.7647	5.05389e-27	2.88778e-25
ENSG00000163032.12	2	VSNL1	1399.03	3.39851	0.315793	10.7618	5.21392e-27	2.97108e-25
ENSG00000076003.5	2	MCM6	3863.88	2.24591	0.20888	10.7522	5.78889e-27	3.28973e-25
ENSG00000049283.18	17	EPN3	732.098	3.57273	0.33239	10.7486	6.01658e-27	3.40983e-25
ENSG00000171777.16	19	RASGRP4	523.908	-2.75994	0.257238	-10.7291	7.42987e-27	4.18804e-25
ENSG00000231764.10	7	DLX6-AS1	135.557	6.23626	0.582753	10.7014	1.00271e-26	5.62165e-25
ENSG00000182481.10	17	KPNA2	6796.27	2.46859	0.230985	10.6873	1.16773e-26	6.52929e-25
ENSG00000198873.12	10	GRK5	4291.48	-2.6616	0.249065	-10.6864	1.17901e-26	6.57469e-25
ENSG00000261143.1	15	ADAMTS7P3	517.543	-4.95381	0.463819	-10.6805	1.25637e-26	6.98743e-25
ENSG00000029153.14	12	BMAL2	3203.72	3.34143	0.313047	10.6739	1.34846e-26	7.47964e-25
ENSG00000137135.18	9	ARHGEF39	352.531	3.29094	0.308492	10.6678	1.4398e-26	7.96511e-25
ENSG00000128050.9	4	PAICS	7002.72	2.30387	0.216204	10.656	1.63497e-26	9.02091e-25
ENSG00000157654.19	9	PALM2AKAP2	19943.1	-2.83922	0.266689	-10.6462	1.81667e-26	9.99695e-25
ENSG00000243364.8	1	EFNA4	609.77	2.1968	0.206621	10.632	2.11475e-26	1.15459e-24
ENSG00000146263.11	6	MMS22L	1113.16	2.03859	0.191777	10.63	2.16108e-26	1.1768e-24
ENSG00000165140.11	9	FBP1	4371.8	-3.48701	0.328278	-10.6221	2.35149e-26	1.27715e-24
ENSG00000183347.15	1	GBP6	3232.79	5.68379	0.536031	10.6035	2.87106e-26	1.5553e-24
ENSG00000101115.13	20	SALL4	172.135	3.82166	0.360494	10.6012	2.94242e-26	1.58982e-24
ENSG00000079308.19	2	TNS1	39007.8	-2.81191	0.265544	-10.5893	3.34247e-26	1.8013e-24
ENSG00000174469.23	7	CNTNAP2	1457.13	5.09625	0.481713	10.5794	3.71232e-26	1.99547e-24
ENSG00000279806.1	17	ENSG00000279806	286.102	5.07684	0.480621	10.5631	4.41821e-26	2.36272e-24
ENSG00000112312.10	6	GMNN	943.098	2.01441	0.190905	10.5519	4.9805e-26	2.65661e-24
ENSG00000170989.10	1	S1PR1	6584.95	-3.34826	0.317411	-10.5487	5.15137e-26	2.73376e-24
ENSG00000118526.7	6	TCF21	902.124	-4.01363	0.380486	-10.5487	5.15054e-26	2.73376e-24
ENSG00000160867.15	5	FGFR4	2944.63	-3.63376	0.344525	-10.5471	5.2365e-26	2.77189e-24
ENSG00000230453.9	9	ANKRD18B	128.859	5.40818	0.513112	10.54	5.65235e-26	2.98444e-24
ENSG00000148408.13	9	CACNA1B	368.471	5.75136	0.545787	10.5377	5.78835e-26	3.04853e-24
ENSG00000006118.15	11	TMEM132A	4340.83	3.04789	0.289423	10.5309	6.22038e-26	3.26782e-24
ENSG00000224215.1	10	C10orf67-AS1	93.9342	-5.4438	0.517039	-10.5288	6.36469e-26	3.32687e-24
ENSG00000169213.7	1	RAB3B	865.755	5.77849	0.548889	10.5276	6.44379e-26	3.35979e-24
ENSG00000197471.12	16	SPN	4001.61	-3.0033	0.285535	-10.5182	7.12362e-26	3.69578e-24
ENSG00000257167.2	12	TMPO-AS1	180.103	2.66731	0.253689	10.5141	7.44125e-26	3.85099e-24
ENSG00000196368.5	X	NUDT11	426.49	3.849	0.366342	10.5066	8.05682e-26	4.15923e-24
ENSG00000171401.15	17	KRT13	13948.1	7.04353	0.670521	10.5046	8.22988e-26	4.23809e-24
ENSG00000167670.16	19	CHAF1A	1495.15	2.23132	0.212433	10.5036	8.3121e-26	4.26988e-24
ENSG00000176890.16	18	TYMS	328.349	2.25422	0.214634	10.5026	8.40235e-26	4.30564e-24
ENSG00000253953.3	5	PCDHGB4	72.0621	-2.41929	0.231276	-10.4606	1.31001e-25	6.66378e-24
ENSG00000267313.7	18	ENSG00000267313	123.25	4.67158	0.446963	10.4518	1.43716e-25	7.29281e-24
ENSG00000225938.1	1	S1PR1-DT	45.67	-3.17259	0.303771	-10.444	1.56048e-25	7.89936e-24
ENSG00000137309.20	6	HMGA1	15553.1	2.73138	0.261565	10.4424	1.58665e-25	8.01238e-24
ENSG00000275713.2	6	H2BC9	97.1232	4.58373	0.43922	10.4361	1.69718e-25	8.54983e-24
ENSG00000147689.16	8	FAM83A	2837.82	6.27418	0.601233	10.4355	1.70672e-25	8.57717e-24
ENSG00000184445.12	12	KNTC1	1711.64	2.48931	0.238657	10.4305	1.79935e-25	9.02095e-24
ENSG00000127329.16	12	PTPRB	6554.73	-3.13709	0.300853	-10.4273	1.8604e-25	9.30467e-24
ENSG00000129521.15	14	EGLN3	5700.31	3.85498	0.370057	10.4172	2.06868e-25	1.0297e-23
ENSG00000110799.14	12	VWF	44798.8	-2.73323	0.262526	-10.4113	2.20235e-25	1.09103e-23
ENSG00000259094.1	2	ENSG00000259094	239.576	-5.67319	0.545203	-10.4057	2.33637e-25	1.15468e-23
ENSG00000130294.17	2	KIF1A	1655.68	6.97518	0.670864	10.3973	2.5502e-25	1.25737e-23
ENSG00000126785.13	14	RHOJ	1670.28	-2.35079	0.226141	-10.3953	2.60587e-25	1.28179e-23
ENSG00000261762.1	15	ENSG00000261762	31.1142	3.22014	0.309827	10.3934	2.65827e-25	1.30449e-23
ENSG00000186684.14	2	CYP27C1	165.946	3.91857	0.377211	10.3883	2.80384e-25	1.3681e-23
ENSG00000203499.12	8	IQANK1	1847.29	2.68441	0.258411	10.3881	2.80758e-25	1.3681e-23
ENSG00000167588.13	12	GPD1	2319.17	-4.77382	0.46046	-10.3675	3.48515e-25	1.69432e-23
ENSG00000261189.1	6	DSP-AS1	148.929	3.43747	0.331794	10.3602	3.76007e-25	1.81949e-23
ENSG00000074660.16	17	SCARF1	1706.69	-2.35787	0.227799	-10.3507	4.15604e-25	2.00181e-23
ENSG00000253293.5	7	HOXA10	141.498	4.80576	0.464411	10.3481	4.2701e-25	2.05201e-23
ENSG00000182048.11	11	TRPC2	26.9909	-3.25451	0.314991	-10.3321	5.0464e-25	2.41949e-23
ENSG00000176619.13	19	LMNB2	7591.09	2.24219	0.217197	10.3233	5.52717e-25	2.64392e-23
ENSG00000173805.16	17	HAP1	511.679	4.77118	0.462411	10.3181	5.83957e-25	2.7806e-23
ENSG00000176208.9	17	ATAD5	492.863	2.23985	0.21732	10.3067	6.57398e-25	3.109e-23
ENSG00000134755.17	18	DSC2	11300.2	3.32711	0.322934	10.3027	6.84766e-25	3.2311e-23
ENSG00000146410.12	6	MTFR2	281.181	2.46518	0.239722	10.2835	8.36362e-25	3.90228e-23
ENSG00000112039.5	6	FANCE	1275.36	2.41399	0.234835	10.2795	8.71981e-25	4.05938e-23
ENSG00000132470.14	17	ITGB4	23447	3.09873	0.301462	10.279	8.76169e-25	4.0698e-23
ENSG00000151136.15	12	ABTB3	894.22	4.12667	0.401592	10.2758	9.06032e-25	4.19916e-23
ENSG00000134247.10	1	PTGFRN	12577	2.86357	0.278725	10.2738	9.24835e-25	4.2768e-23
ENSG00000114770.17	3	ABCC5	9994.14	3.36534	0.327651	10.2711	9.51021e-25	4.38816e-23
ENSG00000008323.15	12	PLEKHG6	1085.71	2.73073	0.265871	10.2709	9.5339e-25	4.38938e-23
ENSG00000197870.12	12	PRB3	36.3414	4.41664	0.4301	10.2689	9.73538e-25	4.47227e-23
ENSG00000046604.13	18	DSG2	14899.3	2.55791	0.24917	10.2657	1.00585e-24	4.61056e-23
ENSG00000132423.12	6	COQ3	546.704	2.01221	0.196081	10.2621	1.04392e-24	4.77458e-23
ENSG00000179750.16	22	APOBEC3B	552.791	3.55727	0.346675	10.2611	1.05502e-24	4.81477e-23
ENSG00000178934.5	19	LGALS7B	260.92	5.73332	0.558943	10.2574	1.09579e-24	4.98992e-23
ENSG00000248554.1	5	C5orf34-AS1	54.4939	4.42911	0.431958	10.2536	1.14056e-24	5.17119e-23
ENSG00000241684.6	3	ADAMTS9-AS2	143.294	-3.37381	0.329032	-10.2538	1.13836e-24	5.17119e-23
ENSG00000104147.9	15	OIP5	59.1216	2.97017	0.289756	10.2506	1.17596e-24	5.32013e-23
ENSG00000104892.17	19	KLC3	398.378	3.41003	0.333536	10.2239	1.5503e-24	6.98339e-23
ENSG00000129173.13	11	E2F8	308.028	3.31259	0.324025	10.2233	1.56009e-24	7.01233e-23
ENSG00000133246.12	19	PRAM1	844.383	-3.10106	0.303531	-10.2166	1.67063e-24	7.49303e-23
ENSG00000158089.15	2	GALNT14	1223.38	4.35565	0.426643	10.2091	1.80496e-24	8.07816e-23
ENSG00000272789.1	2	ENSG00000272789	76.1662	-4.79184	0.469501	-10.2063	1.859e-24	8.30223e-23
ENSG00000203785.9	1	SPRR2E	2610.3	8.0648	0.790265	10.2052	1.87968e-24	8.37662e-23
ENSG00000244215.2	3	LINC02016	125.106	-6.37779	0.625152	-10.202	1.94273e-24	8.63914e-23
ENSG00000136943.11	9	CTSV	1594.94	4.03315	0.395358	10.2013	1.95732e-24	8.68551e-23
ENSG00000013810.20	4	TACC3	3037	2.08514	0.204452	10.1987	2.00996e-24	8.8625e-23
ENSG00000164047.6	3	CAMP	105.931	-4.25758	0.417464	-10.1987	2.00989e-24	8.8625e-23
ENSG00000111961.18	6	SASH1	5032.93	-2.01585	0.197708	-10.1961	2.0642e-24	9.08248e-23
ENSG00000277494.2	8	GPIHBP1	2019.5	-4.70966	0.462088	-10.1921	2.14997e-24	9.43997e-23
ENSG00000173894.11	17	CBX2	1137.61	3.16001	0.310118	10.1897	2.20407e-24	9.65716e-23
ENSG00000118402.6	6	ELOVL4	240.007	3.71443	0.364819	10.1816	2.3964e-24	1.04778e-22
ENSG00000165905.18	11	LARGE2	2311.19	3.53386	0.347126	10.1803	2.42745e-24	1.05693e-22
ENSG00000167325.15	11	RRM1	5184.8	2.05894	0.202354	10.1749	2.56605e-24	1.11263e-22
ENSG00000111077.18	12	TNS2	7988.51	-2.2685	0.222948	-10.175	2.5629e-24	1.11263e-22
ENSG00000251003.9	8	ZFPM2-AS1	105.832	4.6212	0.454452	10.1687	2.73451e-24	1.18322e-22
ENSG00000230316.7	7	FEZF1-AS1	125.599	5.19573	0.511484	10.1582	3.0478e-24	1.31604e-22
ENSG00000257474.5	12	ENSG00000257474	68.1154	-4.1418	0.407867	-10.1548	3.15571e-24	1.35983e-22
ENSG00000285108.1	8	ENSG00000285108	103.679	5.30869	0.523034	10.1498	3.32068e-24	1.42796e-22
ENSG00000104140.7	15	RHOV	1959.66	4.2941	0.423604	10.137	3.7837e-24	1.62372e-22
ENSG00000261371.6	17	PECAM1	35889.4	-2.65433	0.262004	-10.1309	4.02996e-24	1.72231e-22
ENSG00000182199.11	12	SHMT2	6043.16	2.0116	0.19865	10.1263	4.22114e-24	1.80001e-22
ENSG00000181449.4	3	SOX2	4953.48	4.99345	0.493346	10.1216	4.4313e-24	1.88226e-22
ENSG00000066056.14	1	TIE1	4274.59	-2.49558	0.246625	-10.1189	4.55379e-24	1.93036e-22
ENSG00000139173.10	12	TMEM117	733.361	2.98208	0.295006	10.1085	5.06298e-24	2.13752e-22
ENSG00000173801.17	17	JUP	47695.7	2.44627	0.242011	10.1081	5.08493e-24	2.14245e-22
ENSG00000149968.12	11	MMP3	609.286	6.54953	0.648128	10.1053	5.23327e-24	2.20051e-22
ENSG00000112214.10	6	FHL5	560.177	-3.86968	0.383305	-10.0955	5.78067e-24	2.42579e-22
ENSG00000167261.14	16	DPEP2	663.154	-3.15981	0.313123	-10.0913	6.03825e-24	2.52372e-22
ENSG00000186073.14	15	CDIN1	742.372	2.32027	0.229956	10.0901	6.11318e-24	2.54993e-22
ENSG00000189433.7	1	GJB4	125.2	5.11111	0.506623	10.0886	6.20634e-24	2.58362e-22
ENSG00000152642.11	3	GPD1L	3836.05	-2.06695	0.205167	-10.0745	7.1629e-24	2.96997e-22
ENSG00000189350.13	2	TOGARAM2	360.626	-3.90039	0.387335	-10.0698	7.51315e-24	3.10901e-22
ENSG00000203799.13	6	CCDC162P	357.148	3.61907	0.359814	10.0582	8.45671e-24	3.49254e-22
ENSG00000133800.9	11	LYVE1	2168.58	-3.43903	0.342014	-10.0552	8.71109e-24	3.5834e-22
ENSG00000127252.7	3	PLAAT1	160.899	4.45853	0.44343	10.0546	8.76337e-24	3.59781e-22
ENSG00000138722.10	4	MMRN1	1649.27	-3.45887	0.344044	-10.0536	8.8602e-24	3.63042e-22
ENSG00000088305.18	20	DNMT3B	432.906	2.78644	0.277204	10.0519	9.00796e-24	3.68372e-22
ENSG00000177602.5	17	HASPIN	182.581	2.87902	0.286514	10.0485	9.33178e-24	3.80868e-22
ENSG00000119547.6	18	ONECUT2	58.8119	3.97613	0.395972	10.0414	1.00201e-23	4.08162e-22
ENSG00000163472.19	1	TMEM79	1101.87	3.14046	0.313054	10.0317	1.10623e-23	4.49739e-22
ENSG00000167771.6	11	RCOR2	503.153	4.45649	0.444471	10.0265	1.16567e-23	4.72982e-22
ENSG00000169684.13	15	CHRNA5	59.1692	2.96804	0.296169	10.0215	1.22677e-23	4.96806e-22
ENSG00000158428.4	2	CATIP	67.938	-4.56423	0.45579	-10.0139	1.32458e-23	5.35377e-22
ENSG00000128944.13	15	KNSTRN	1083.93	2.01533	0.201345	10.0093	1.38663e-23	5.59372e-22
ENSG00000174226.9	8	SNX31	116.673	5.27356	0.527462	9.99799	1.55527e-23	6.2619e-22
ENSG00000176153.12	14	GPX2	7600.71	6.33273	0.63383	9.99122	1.66518e-23	6.69152e-22
ENSG00000101331.17	20	CCM2L	307.896	-2.61043	0.261687	-9.97537	1.95369e-23	7.8358e-22
ENSG00000163239.12	1	TDRD10	249.176	-3.34314	0.335623	-9.96099	2.25802e-23	9.00445e-22
ENSG00000174944.9	3	P2RY14	351.223	-2.65314	0.266376	-9.9601	2.2783e-23	9.06798e-22
ENSG00000100162.15	22	CENPM	645.124	3.03533	0.305004	9.95176	2.4777e-23	9.84282e-22
ENSG00000155659.15	X	VSIG4	8254.21	-3.18732	0.320385	-9.94842	2.56229e-23	1.01595e-21
ENSG00000070778.13	14	PTPN21	3148.49	-2.41282	0.242648	-9.94369	2.68697e-23	1.05935e-21
ENSG00000112290.13	6	WASF1	1310.85	2.96913	0.29875	9.9385	2.83054e-23	1.11384e-21
ENSG00000138821.13	4	SLC39A8	19511.7	-3.28032	0.330243	-9.93306	2.98927e-23	1.17409e-21
ENSG00000159217.10	17	IGF2BP1	506.877	6.94671	0.699433	9.93191	3.02401e-23	1.18468e-21
ENSG00000186198.4	15	SLC51B	157.006	-3.42376	0.344728	-9.93179	3.02759e-23	1.18468e-21
ENSG00000137486.17	11	ARRB1	4818.25	-2.76746	0.278839	-9.92496	3.24242e-23	1.264e-21
ENSG00000112137.18	6	PHACTR1	984.276	-2.69795	0.271887	-9.92305	3.30488e-23	1.28594e-21
ENSG00000143320.9	1	CRABP2	2629.87	4.02154	0.405643	9.91398	3.61924e-23	1.40564e-21
ENSG00000132646.11	20	PCNA	6568.7	2.11043	0.212888	9.91334	3.64252e-23	1.41205e-21
ENSG00000174059.17	1	CD34	7047.83	-2.3847	0.240568	-9.91279	3.6628e-23	1.41728e-21
ENSG00000069122.19	6	ADGRF5	17254.5	-3.2152	0.324427	-9.91038	3.75226e-23	1.44921e-21
ENSG00000229950.1	6	TFAP2A-AS1	29.7642	3.65554	0.369012	9.90629	3.90887e-23	1.5069e-21
ENSG00000128710.6	2	HOXD10	205.049	5.57605	0.562929	9.90542	3.94323e-23	1.51734e-21
ENSG00000267327.2	18	LINC03092	153.706	4.72806	0.477415	9.90345	4.02177e-23	1.54472e-21
ENSG00000137310.12	6	TCF19	1806.33	2.01425	0.203508	9.89763	4.26258e-23	1.6312e-21
ENSG00000286393.1	22	ENSG00000286393	34.0808	-2.84493	0.287815	-9.88457	4.8567e-23	1.84838e-21
ENSG00000136982.6	8	DSCC1	446.647	2.53518	0.256507	9.8835	4.90855e-23	1.86471e-21
ENSG00000149256.16	11	TENM4	1986.96	3.17432	0.321234	9.88164	5.00058e-23	1.89622e-21
ENSG00000158352.16	X	SHROOM4	3353	-2.4265	0.245567	-9.88122	5.022e-23	1.90089e-21
ENSG00000128059.8	4	PPAT	997.018	2.18697	0.221485	9.87414	5.38921e-23	2.03618e-21
ENSG00000262406.3	11	MMP12	2309.73	4.84506	0.490774	9.87229	5.48965e-23	2.06665e-21
ENSG00000255471.1	11	PRSS23-AS1	50.8709	-2.37205	0.240799	-9.85076	6.80243e-23	2.54706e-21
ENSG00000213186.8	3	TRIM59	671.127	2.55219	0.259127	9.84922	6.90797e-23	2.58004e-21
ENSG00000100290.3	22	BIK	507.197	3.01288	0.306089	9.84317	7.33593e-23	2.73211e-21
ENSG00000167747.15	19	C19orf48P	2987.32	2.13215	0.216795	9.8349	7.96482e-23	2.96104e-21
ENSG00000166927.13	11	MS4A7	4679.09	-2.9647	0.301506	-9.83294	8.121e-23	3.01373e-21
ENSG00000133116.8	13	KL	583.387	-3.18259	0.324058	-9.82106	9.13745e-23	3.37891e-21
ENSG00000130822.16	X	PNCK	560.972	5.42255	0.552482	9.8149	9.71384e-23	3.57936e-21
ENSG00000280339.1	11	ENSG00000280339	228.43	-3.2321	0.329482	-9.80963	1.02345e-22	3.75793e-21
ENSG00000197415.12	3	VEPH1	2109.06	-3.86225	0.393731	-9.80937	1.02611e-22	3.76109e-21
ENSG00000119125.17	9	GDA	825.652	5.98147	0.609787	9.80911	1.02875e-22	3.76416e-21
ENSG00000154277.13	4	UCHL1	3714.14	4.50049	0.458833	9.80855	1.03446e-22	3.7784e-21
ENSG00000163964.17	3	PIGX	2953.65	2.22317	0.226731	9.80532	1.06812e-22	3.89453e-21
ENSG00000162782.16	1	TDRD5	226.793	5.14492	0.524857	9.80251	1.09826e-22	3.99047e-21
ENSG00000214160.10	3	ALG3	4435.52	2.09524	0.213743	9.80263	1.09696e-22	3.99047e-21
ENSG00000241158.7	3	ADAMTS9-AS1	223.763	-4.06408	0.414671	-9.80074	1.1176e-22	4.05367e-21
ENSG00000134762.17	18	DSC3	13207.6	5.86343	0.598365	9.79907	1.13622e-22	4.11407e-21
ENSG00000183019.7	19	MCEMP1	3308.5	-4.91323	0.501937	-9.78853	1.26119e-22	4.55864e-21
ENSG00000171658.8	3	NMRAL2P	1031.93	6.11125	0.624369	9.78788	1.2693e-22	4.58003e-21
ENSG00000189057.11	11	FAM111B	723.566	3.45124	0.352866	9.7806	1.36395e-22	4.90457e-21
ENSG00000159723.5	16	AGRP	121.898	-4.27903	0.437494	-9.78076	1.3618e-22	4.90457e-21
ENSG00000142619.4	1	PADI3	531.159	7.4919	0.766252	9.77734	1.40869e-22	5.05673e-21
ENSG00000162738.6	1	VANGL2	3557.56	2.31372	0.2367	9.77491	1.44288e-22	5.17057e-21
ENSG00000262370.6	16	ENSG00000262370	139.635	-2.9064	0.297471	-9.77036	1.50918e-22	5.39887e-21
ENSG00000233901.6	9	LINC01503	757.687	2.34174	0.239892	9.76167	1.64419e-22	5.85175e-21
ENSG00000173269.14	10	MMRN2	3614.45	-2.33086	0.238873	-9.75775	1.70904e-22	6.06186e-21
ENSG00000007968.7	1	E2F2	497.435	2.8359	0.290798	9.75214	1.80622e-22	6.39569e-21
ENSG00000130052.13	X	STARD8	2058.2	-2.78426	0.285833	-9.74086	2.01843e-22	7.12292e-21
ENSG00000183010.17	17	PYCR1	1768.82	2.78833	0.286357	9.73724	2.09159e-22	7.36862e-21
ENSG00000145934.16	5	TENM2	2776.02	5.50876	0.565834	9.73566	2.12441e-22	7.4716e-21
ENSG00000108106.14	19	UBE2S	1460.38	2.59473	0.266631	9.73153	2.21247e-22	7.76825e-21
ENSG00000102547.19	13	CAB39L	1171.41	-2.06463	0.212215	-9.72893	2.26961e-22	7.95547e-21
ENSG00000124787.14	6	RPP40	274.04	2.0089	0.206543	9.72633	2.32848e-22	8.14811e-21
ENSG00000095370.20	9	SH2D3C	3371.07	-2.63675	0.271175	-9.72344	2.39544e-22	8.3684e-21
ENSG00000188368.10	19	PRR19	71.7108	2.49879	0.257032	9.72167	2.43741e-22	8.50077e-21
ENSG00000165238.16	9	WNK2	2918.66	4.89059	0.503396	9.71519	2.59754e-22	9.03954e-21
ENSG00000198768.11	20	APCDD1L	126.46	4.73517	0.487405	9.71508	2.60056e-22	9.03954e-21
ENSG00000111275.13	12	ALDH2	14663.2	-2.05742	0.211799	-9.714	2.62813e-22	9.12019e-21
ENSG00000197256.11	19	KANK2	9610.87	-2.24438	0.231082	-9.7125	2.66721e-22	9.22508e-21
ENSG00000031081.11	3	ARHGAP31	6521.46	-2.30676	0.238161	-9.68572	3.46743e-22	1.19532e-20
ENSG00000198074.10	7	AKR1B10	7961.77	7.56225	0.780937	9.68355	3.54193e-22	1.21898e-20
ENSG00000171462.15	6	DLK2	509.685	3.31706	0.342714	9.67881	3.71026e-22	1.27481e-20
ENSG00000106992.19	9	AK1	674.119	-2.29505	0.237131	-9.67841	3.72448e-22	1.27759e-20
ENSG00000128052.10	4	KDR	4662.18	-2.37295	0.245212	-9.67714	3.77105e-22	1.29145e-20
ENSG00000114854.8	3	TNNC1	2256.97	-4.91298	0.508032	-9.67062	4.01954e-22	1.37429e-20
ENSG00000236740.6			66.4983	4.66905	0.483738	9.65202	4.81957e-22	1.64512e-20
ENSG00000226363.3	2	HAGLROS	68.5833	3.86418	0.400369	9.65155	4.8418e-22	1.64732e-20
ENSG00000133105.8	13	RXFP2	22.1323	-5.03875	0.522065	-9.65157	4.84081e-22	1.64732e-20
ENSG00000165244.7	9	ZNF367	592.505	2.46837	0.255801	9.64955	4.93736e-22	1.67709e-20
ENSG00000116678.20	1	LEPR	2540.11	-2.79488	0.289648	-9.64924	4.95225e-22	1.67942e-20
ENSG00000237289.10	15	CKMT1B	232.411	4.18764	0.434085	9.64706	5.05832e-22	1.7126e-20
ENSG00000251034.2	8	ENSG00000251034	112.965	-2.16492	0.224552	-9.64108	5.36232e-22	1.80382e-20
ENSG00000198807.13	14	PAX9	888.427	3.82594	0.397018	9.63669	5.59639e-22	1.87952e-20
ENSG00000131097.7	17	HIGD1B	414.023	-3.11131	0.322962	-9.63367	5.76356e-22	1.93255e-20
ENSG00000113555.6	5	PCDH12	2730.89	-2.33479	0.242431	-9.63072	5.9315e-22	1.98279e-20
ENSG00000164741.15	8	DLC1	11704.3	-3.23639	0.336139	-9.62813	6.08282e-22	2.02981e-20
ENSG00000196352.16	1	CD55	20836.9	-2.41177	0.250781	-9.61705	6.77462e-22	2.25345e-20
ENSG00000225953.3	2	SATB2-AS1	54.7432	4.1682	0.433733	9.61007	7.2497e-22	2.40381e-20
ENSG00000140505.7	15	CYP1A2	66.55	-5.44527	0.566709	-9.60857	7.35618e-22	2.43525e-20
ENSG00000092621.13	1	PHGDH	4190.32	2.5098	0.261233	9.60751	7.43272e-22	2.45668e-20
ENSG00000256417.1	12	ENSG00000256417	147.283	5.40349	0.562589	9.60469	7.63858e-22	2.51675e-20
ENSG00000263586.1	17	HID1-AS1	37.9123	-3.60589	0.375575	-9.60099	7.91828e-22	2.60069e-20
ENSG00000169442.9	1	CD52	5166.11	-3.34716	0.348893	-9.59365	8.50196e-22	2.78362e-20
ENSG00000109501.14	4	WFS1	6839.67	-2.18198	0.227456	-9.59299	8.55724e-22	2.79733e-20
ENSG00000173391.9	12	OLR1	7140.65	-3.36328	0.350654	-9.59145	8.68577e-22	2.83491e-20
ENSG00000187840.5	8	EIF4EBP1	3281.81	2.68137	0.27958	9.5907	8.74873e-22	2.85099e-20
ENSG00000187689.10	4	AMTN	1011.23	8.42364	0.878647	9.58706	9.06335e-22	2.94891e-20
ENSG00000188610.12	1	FAM72B	69.389	3.10089	0.323715	9.57907	9.79224e-22	3.17364e-20
ENSG00000271888.1	6	JARID2-DT	26.1873	2.70483	0.282371	9.57899	9.79969e-22	3.17364e-20
ENSG00000141527.18	17	CARD14	219.29	2.92475	0.30548	9.57427	1.02579e-21	3.31688e-20
ENSG00000124920.14	11	MYRF	4497.74	-3.42675	0.357961	-9.57297	1.03878e-21	3.3537e-20
ENSG00000133561.15	7	GIMAP6	3303.85	-2.74733	0.287081	-9.56989	1.0702e-21	3.44977e-20
ENSG00000211448.13	14	DIO2	1019.35	4.16737	0.435649	9.56589	1.11242e-21	3.58033e-20
ENSG00000163535.18	2	SGO2	809.71	2.63172	0.275154	9.56456	1.12681e-21	3.62107e-20
ENSG00000277534.1	18	ENSG00000277534	354.005	2.94081	0.307517	9.56308	1.14299e-21	3.66742e-20
ENSG00000171241.9	16	SHCBP1	665.763	2.72785	0.285642	9.54988	1.2985e-21	4.15361e-20
ENSG00000171115.4	7	GIMAP8	3161.51	-2.92021	0.305799	-9.54947	1.30367e-21	4.1574e-20
ENSG00000141497.14	17	ZMYND15	536.662	-2.47781	0.259499	-9.54843	1.3168e-21	4.18646e-20
ENSG00000225101.6	11	OR52K3P	75.8806	-3.30386	0.346802	-9.52666	1.62432e-21	5.14847e-20
ENSG00000183150.8	12	GPR19	75.2842	3.2144	0.33774	9.5174	1.77562e-21	5.61095e-20
ENSG00000153093.20	2	ACOXL	690.701	-2.41846	0.254215	-9.51347	1.84404e-21	5.80081e-20
ENSG00000165757.9	10	JCAD	7736.02	-2.54744	0.267867	-9.51007	1.9054e-21	5.98479e-20
ENSG00000186188.11	10	FFAR4	388.634	-3.79218	0.399109	-9.50163	2.06634e-21	6.47082e-20
ENSG00000145569.6	5	OTULINL	3194.68	-2.64846	0.27877	-9.50055	2.08793e-21	6.52863e-20
ENSG00000143217.9	1	NECTIN4	3758.05	3.1837	0.335249	9.49654	2.16974e-21	6.76414e-20
ENSG00000176406.23	8	RIMS2	203.421	5.06786	0.53509	9.47105	2.77054e-21	8.62423e-20
ENSG00000112782.19	6	CLIC5	12533	-4.51817	0.477327	-9.46557	2.9197e-21	9.07499e-20
ENSG00000145794.17	5	MEGF10	297.9	5.5731	0.589101	9.46035	3.06913e-21	9.51111e-20
ENSG00000285972.1	10	CERNA2	398.038	6.08143	0.642859	9.45998	3.08009e-21	9.53092e-20
ENSG00000160886.13	8	LY6K	121.555	3.71168	0.39323	9.43895	3.76518e-21	1.16336e-19
ENSG00000152377.14	5	SPOCK1	1074.17	3.6821	0.390217	9.43602	3.87224e-21	1.1942e-19
ENSG00000125872.8	20	LRRN4	1313.1	-4.20945	0.44611	-9.4359	3.87645e-21	1.1942e-19
ENSG00000169750.9	17	RAC3	524.756	2.54589	0.269864	9.43395	3.94942e-21	1.21131e-19
ENSG00000249364.6	5	LINC02997	164.654	-4.2176	0.447066	-9.43397	3.94866e-21	1.21131e-19
ENSG00000016602.9	1	CLCA4	380.376	5.89765	0.62581	9.42403	4.34099e-21	1.32945e-19
ENSG00000182103.5	11	FAM181B	71.1682	4.03292	0.428006	9.42257	4.40194e-21	1.34614e-19
ENSG00000101162.4	20	TUBB1	116.091	-3.15546	0.335097	-9.41654	4.66191e-21	1.42147e-19
ENSG00000072571.20	5	HMMR	573.388	3.14354	0.33385	9.41603	4.68468e-21	1.42633e-19
ENSG00000176749.9	17	CDK5R1	602.483	2.6401	0.280406	9.41525	4.71956e-21	1.43486e-19
ENSG00000168453.15	8	HR	1889.75	3.89099	0.413462	9.41075	4.92593e-21	1.49542e-19
ENSG00000197641.12	18	SERPINB13	4509.9	7.34347	0.780474	9.40899	5.00911e-21	1.51406e-19
ENSG00000100012.12	22	SEC14L3	106.804	-5.05604	0.537443	-9.40758	5.07695e-21	1.53234e-19
ENSG00000225518.3	1	LINC01703	37.2154	2.52037	0.267944	9.40634	5.13722e-21	1.54829e-19
ENSG00000064989.13	2	CALCRL	7790.62	-2.52853	0.268875	-9.40412	5.24699e-21	1.57455e-19
ENSG00000170465.10	12	KRT6C	4060.63	8.23473	0.87662	9.39372	5.7915e-21	1.73545e-19
ENSG00000143502.15	1	SUSD4	1480.01	2.9199	0.31106	9.38693	6.17774e-21	1.84854e-19
ENSG00000157833.13	2	GAREM2	551.838	2.42348	0.258403	9.37868	6.68016e-21	1.99601e-19
ENSG00000124493.14	6	GRM4	188.724	5.3671	0.572528	9.37439	6.9575e-21	2.07135e-19
ENSG00000253177.2	8	ENSG00000253177	38.3265	-4.00224	0.426936	-9.37432	6.96212e-21	2.07135e-19
ENSG00000161955.16	17	TNFSF13	926.443	-2.02016	0.215556	-9.37187	7.12565e-21	2.11617e-19
ENSG00000071242.12	6	RPS6KA2	7940.36	-2.27993	0.243277	-9.37176	7.13305e-21	2.11617e-19
ENSG00000197757.8	12	HOXC6	313.666	3.70213	0.395155	9.3688	7.33635e-21	2.17339e-19
ENSG00000163380.16	3	LMOD3	53.5439	-2.55813	0.273058	-9.36845	7.36072e-21	2.17752e-19
ENSG00000259072.2	14	ENSG00000259072	27.9853	-2.84451	0.303682	-9.36672	7.48189e-21	2.21023e-19
ENSG00000161940.11	17	BCL6B	2012.36	-2.3369	0.249622	-9.36173	7.84392e-21	2.31063e-19
ENSG00000177359.20	12	ENSG00000177359	106.169	4.22264	0.45109	9.36096	7.90126e-21	2.32424e-19
ENSG00000151632.17	10	AKR1C2	13308.9	5.21016	0.55666	9.35967	7.99842e-21	2.34951e-19
ENSG00000126838.10	12	PZP	137.678	-4.04926	0.432903	-9.35373	8.46075e-21	2.48182e-19
ENSG00000152760.10	1	DYNLT5	148.93	-3.013	0.322219	-9.35079	8.69952e-21	2.54828e-19
ENSG00000025423.11	12	HSD17B6	2827.57	-3.47251	0.371588	-9.34505	9.18471e-21	2.68662e-19
ENSG00000119866.22	2	BCL11A	1865.95	3.29299	0.352587	9.3395	9.67893e-21	2.82722e-19
ENSG00000117971.12	15	CHRNB4	134.226	5.30158	0.568071	9.3326	1.03304e-20	3.00909e-19
ENSG00000111344.11	12	RASAL1	336.564	3.84241	0.411973	9.32686	1.09052e-20	3.16767e-19
ENSG00000121690.11	11	DEPDC7	165.438	2.79275	0.299479	9.32539	1.10581e-20	3.20761e-19
ENSG00000262185.3	16	LINC02861	81.9431	-2.54929	0.273388	-9.32479	1.11201e-20	3.21666e-19
ENSG00000173376.14	4	NDNF	6753.06	-3.9146	0.419817	-9.32452	1.11486e-20	3.22043e-19
ENSG00000173457.11	11	PPP1R14B	3478.2	2.11693	0.227036	9.32423	1.11788e-20	3.22468e-19
ENSG00000154645.14	21	CHODL	335.341	4.09242	0.438984	9.32249	1.13639e-20	3.27356e-19
ENSG00000197769.6	1	MAP1LC3C	190.34	-4.17996	0.44881	-9.31344	1.23762e-20	3.55533e-19
ENSG00000131018.24	6	SYNE1	9015.46	-2.69937	0.289843	-9.31323	1.24003e-20	3.55737e-19
ENSG00000211445.12	5	GPX3	37979.5	-3.22701	0.346749	-9.30646	1.32168e-20	3.78119e-19
ENSG00000146242.9	6	TPBG	3024.06	2.49319	0.267935	9.30523	1.33705e-20	3.81993e-19
ENSG00000215784.6	1	FAM72D	33.7228	2.93746	0.315737	9.30349	1.35907e-20	3.87754e-19
ENSG00000260314.3	10	MRC1	15445.6	-3.43692	0.369574	-9.29968	1.40866e-20	4.01352e-19
ENSG00000138741.11	4	TRPC3	63.7569	-2.51437	0.270448	-9.29706	1.44382e-20	4.10251e-19
ENSG00000109771.15	4	LRP2BP	425.814	-2.48806	0.267757	-9.29222	1.51099e-20	4.28168e-19
ENSG00000178372.8	10	CALML5	298.275	6.98005	0.751423	9.28911	1.55583e-20	4.3968e-19
ENSG00000105227.16	19	PRX	4589.48	-3.72406	0.401082	-9.28502	1.61674e-20	4.56276e-19
ENSG00000161267.12	3	BDH1	1689.13	2.43129	0.261953	9.28139	1.67286e-20	4.70722e-19
ENSG00000228997.1	10	ORMDL1P1	38.3728	-4.23356	0.45614	-9.28127	1.6747e-20	4.70722e-19
ENSG00000101447.15	20	FAM83D	2193.99	3.72227	0.401437	9.27236	1.82073e-20	5.11078e-19
ENSG00000241399.7	2	CD302	644.801	-2.60147	0.280839	-9.2632	1.98396e-20	5.56149e-19
ENSG00000138346.15	10	DNA2	400.234	2.31183	0.249644	9.26053	2.03429e-20	5.69493e-19
ENSG00000163209.15	1	SPRR3	4357.96	7.61859	0.822741	9.26001	2.04407e-20	5.71462e-19
ENSG00000165197.5	X	VEGFD	1962.61	-4.75236	0.513413	-9.25642	2.11407e-20	5.90143e-19
ENSG00000263155.6	15	MYZAP	495.242	-3.7795	0.408355	-9.25541	2.13407e-20	5.94235e-19
ENSG00000158125.10	2	XDH	565.912	4.10841	0.443917	9.2549	2.14434e-20	5.96299e-19
ENSG00000107833.10	10	NPM3	1198.98	2.088	0.225679	9.25205	2.20231e-20	6.11604e-19
ENSG00000101222.12	20	SPEF1	144.875	-4.01124	0.43375	-9.24782	2.29126e-20	6.34616e-19
ENSG00000257894.2	12	ENSG00000257894	352.336	-3.58242	0.387452	-9.2461	2.32832e-20	6.44025e-19
ENSG00000245648.2	12	KLRK1-AS1	256.028	2.99031	0.323447	9.24512	2.34979e-20	6.49103e-19
ENSG00000165383.11	10	LRRC18	65.2021	-4.07293	0.440755	-9.2408	2.44667e-20	6.7497e-19
ENSG00000120645.12	12	IQSEC3	425.447	-3.15471	0.341746	-9.23115	2.6773e-20	7.35675e-19
ENSG00000100842.13	14	EFS	2035.38	2.04369	0.22142	9.22994	2.70786e-20	7.43094e-19
ENSG00000186074.19	17	CD300LF	1057.8	-2.81553	0.305098	-9.22827	2.75028e-20	7.52754e-19
ENSG00000196502.12	16	SULT1A1	1386.32	-2.44487	0.264958	-9.22741	2.77243e-20	7.57822e-19
ENSG00000141696.13	17	P3H4	2003.01	2.40576	0.260988	9.21789	3.0301e-20	8.23934e-19
ENSG00000280255.1	7	ENSG00000280255	38.647	-3.41531	0.370506	-9.21797	3.02783e-20	8.23934e-19
ENSG00000283526.1	9	PRRT1B	157.71	-4.34758	0.472058	-9.20983	3.26631e-20	8.85854e-19
ENSG00000254166.3	8	CASC19	581.891	5.45669	0.59289	9.20355	3.46329e-20	9.38056e-19
ENSG00000010319.7	3	SEMA3G	2739.77	-3.10575	0.33751	-9.20195	3.51497e-20	9.49589e-19
ENSG00000224968.2	1	LINC01645	20.3276	-4.11288	0.446987	-9.20136	3.53443e-20	9.5361e-19
ENSG00000159516.9	1	SPRR2G	360.175	7.3566	0.799576	9.20063	3.55872e-20	9.58922e-19
ENSG00000186994.11	19	KANK3	943.992	-3.3201	0.36107	-9.19518	3.74367e-20	1.00746e-18
ENSG00000203805.11	10	PLPP4	188.928	4.39376	0.477889	9.19411	3.78113e-20	1.01492e-18
ENSG00000175874.10	2	CREG2	178.744	4.28949	0.466705	9.191	3.89214e-20	1.04337e-18
ENSG00000262823.1	17	ENSG00000262823	50.464	-3.10488	0.338067	-9.18422	4.14529e-20	1.10839e-18
ENSG00000046889.19	8	PREX2	1245.72	-3.03775	0.330812	-9.18271	4.2038e-20	1.12259e-18
ENSG00000125810.10	20	CD93	17425.5	-2.66563	0.290424	-9.17841	4.37494e-20	1.1668e-18
ENSG00000138829.12	5	FBN2	2291.4	5.17112	0.563445	9.17769	4.40433e-20	1.17314e-18
ENSG00000136108.15	13	CKAP2	2007.09	2.13213	0.232409	9.17403	4.55662e-20	1.20907e-18
ENSG00000063660.9	2	GPC1	15966.8	3.07234	0.334934	9.17297	4.60141e-20	1.21859e-18
ENSG00000244734.4	11	HBB	16191.6	-4.2835	0.466973	-9.17291	4.6042e-20	1.21859e-18
ENSG00000134917.10	11	ADAMTS8	2082.11	-4.73369	0.516185	-9.17053	4.70715e-20	1.24426e-18
ENSG00000171132.14	2	PRKCE	2607.67	-2.26783	0.247314	-9.16983	4.73765e-20	1.25074e-18
ENSG00000137962.13	1	ARHGAP29	4733.84	-2.32892	0.254203	-9.16167	5.10982e-20	1.34729e-18
ENSG00000139324.12	12	TMTC3	4088.49	2.19793	0.239986	9.15858	5.25865e-20	1.38478e-18
ENSG00000269994.3	9	LINC02893	299.259	4.39682	0.480212	9.156	5.38586e-20	1.41649e-18
ENSG00000159640.17	17	ACE	4861	-2.4624	0.268966	-9.15505	5.43322e-20	1.42714e-18
ENSG00000109255.11	4	NMU	148.696	4.36631	0.477057	9.1526	5.55809e-20	1.45628e-18
ENSG00000092964.18	8	DPYSL2	17558.5	-2.24051	0.244925	-9.14776	5.81253e-20	1.52103e-18
ENSG00000177627.11	12	C12orf54	197.71	4.2529	0.465015	9.14574	5.92246e-20	1.54592e-18
ENSG00000137975.8	1	CLCA2	13809.8	6.53854	0.715409	9.13959	6.26922e-20	1.63031e-18
ENSG00000106327.13	7	TFR2	172.046	3.22105	0.352594	9.13528	6.52381e-20	1.6944e-18
ENSG00000121743.4	13	GJA3	146.019	4.74587	0.519576	9.13412	6.59417e-20	1.71055e-18
ENSG00000267072.2	16	ENSG00000267072	44.7716	-3.19917	0.350378	-9.13062	6.81075e-20	1.76453e-18
ENSG00000170271.11	5	FAXDC2	3431.97	-2.79139	0.305729	-9.13029	6.83139e-20	1.76769e-18
ENSG00000178175.12	5	ZNF366	291.147	-2.40633	0.263723	-9.12449	7.20729e-20	1.86264e-18
ENSG00000183762.13	22	KREMEN1	8039.94	2.1874	0.239807	9.1215	7.40884e-20	1.91e-18
ENSG00000144354.14	2	CDCA7	1229.13	3.49731	0.383678	9.11523	7.85028e-20	2.01881e-18
ENSG00000259120.3	17	SMIM6	99.9035	-3.79211	0.41607	-9.11411	7.93152e-20	2.03719e-18
ENSG00000177679.16	7	SRRM3	419.886	3.46384	0.380276	9.10875	8.33396e-20	2.1353e-18
ENSG00000204305.14	6	AGER	66369.9	-5.15778	0.566548	-9.10387	8.71679e-20	2.22791e-18
ENSG00000147381.11	X	MAGEA4	2407.81	9.17148	1.00778	9.10066	8.97852e-20	2.292e-18
ENSG00000249550.7	12	LINC01234	199.495	5.85054	0.642975	9.09917	9.10252e-20	2.32081e-18
ENSG00000080618.17	13	CPB2	818.335	-5.16536	0.567785	-9.09739	9.25281e-20	2.35625e-18
ENSG00000123612.16	2	ACVR1C	317.292	3.34613	0.36841	9.08261	1.06001e-19	2.69275e-18
ENSG00000141469.18	18	SLC14A1	501.905	-3.90625	0.4307	-9.06953	1.19529e-19	3.02903e-18
ENSG00000196550.10	1	FAM72A	65.4705	2.55077	0.281283	9.06833	1.20857e-19	3.05898e-18
ENSG00000196876.18	12	SCN8A	188.762	2.53524	0.279656	9.06555	1.23979e-19	3.1342e-18
ENSG00000274605.2	13	PCCA-DT	289.389	2.24807	0.248008	9.06453	1.25141e-19	3.15975e-18
ENSG00000136160.17	13	EDNRB	6138.95	-3.79294	0.418518	-9.0628	1.27144e-19	3.20256e-18
ENSG00000248441.7	15	LETR1	92.1456	-2.72961	0.301389	-9.05676	1.34377e-19	3.38067e-18
ENSG00000232934.8	10	ENSG00000232934	39.923	-2.47356	0.273326	-9.04985	1.43161e-19	3.59732e-18
ENSG00000164035.10	4	EMCN	2810.39	-3.2779	0.362215	-9.04962	1.43464e-19	3.60058e-18
ENSG00000106536.21	7	POU6F2	190.41	4.573	0.505333	9.04949	1.43638e-19	3.60061e-18
ENSG00000286320.1	4	ENSG00000286320	89.8524	-3.13218	0.346151	-9.04858	1.44839e-19	3.62638e-18
ENSG00000213190.4	1	MLLT11	564.147	2.86692	0.316888	9.0471	1.4681e-19	3.66692e-18
ENSG00000128849.11	15	CGNL1	5100.78	-2.57183	0.284268	-9.04719	1.46697e-19	3.66692e-18
ENSG00000124102.5	20	PI3	5663.66	5.82506	0.644027	9.04476	1.49999e-19	3.74208e-18
ENSG00000003096.14	X	KLHL13	860.718	2.94222	0.325479	9.03968	1.57133e-19	3.91536e-18
ENSG00000114812.13	3	VIPR1	4253.52	-3.52274	0.389737	-9.03876	1.58457e-19	3.94364e-18
ENSG00000241635.8	2	UGT1A1	134.677	5.74284	0.635388	9.03832	1.59097e-19	3.95487e-18
ENSG00000064042.18	4	LIMCH1	15147.5	-2.92645	0.323805	-9.03768	1.60025e-19	3.97319e-18
ENSG00000242147.3	10	LASTR	60.7297	4.32228	0.478413	9.03462	1.64577e-19	4.08134e-18
ENSG00000225383.8	10	SFTA1P	2180.24	-4.20242	0.465495	-9.02785	1.75073e-19	4.33133e-18
ENSG00000114378.17	3	HYAL1	2318.77	-2.82112	0.312502	-9.02753	1.75587e-19	4.33891e-18
ENSG00000147206.17	X	NXF3	191.302	-3.77872	0.418639	-9.0262	1.7774e-19	4.38693e-18
ENSG00000168477.19	6	TNXB	6163.95	-3.92907	0.435429	-9.02344	1.82267e-19	4.48803e-18
ENSG00000127920.6	7	GNG11	4293.14	-2.75179	0.304972	-9.02312	1.82811e-19	4.49121e-18
ENSG00000183287.14	18	CCBE1	1223.75	-3.3896	0.375663	-9.02298	1.83042e-19	4.49121e-18
ENSG00000159708.18	16	LRRC36	684.129	-3.87786	0.429771	-9.02309	1.82856e-19	4.49121e-18
ENSG00000114859.16	3	CLCN2	427.537	2.05184	0.227405	9.02281	1.83327e-19	4.49291e-18
ENSG00000164070.12	4	HSPA4L	1321.69	2.39595	0.265567	9.022	1.84687e-19	4.52094e-18
ENSG00000148488.17	10	ST8SIA6	1058.61	-3.38528	0.375346	-9.0191	1.89633e-19	4.63657e-18
ENSG00000157554.19	21	ERG	2816.71	-2.26337	0.251209	-9.00989	2.06259e-19	5.03127e-18
ENSG00000163513.19	3	TGFBR2	20347.4	-2.44384	0.271393	-9.00478	2.16089e-19	5.2649e-18
ENSG00000065054.14	16	NHERF2	7675.65	-2.23067	0.247989	-8.99501	2.3622e-19	5.72861e-18
ENSG00000263301.1	17	ENSG00000263301	58.1177	4.11207	0.457327	8.99153	2.43804e-19	5.90567e-18
ENSG00000147697.9	8	GSDMC	441.037	3.6561	0.406927	8.98466	2.59538e-19	6.27222e-18
ENSG00000075618.18	7	FSCN1	20631.5	3.08162	0.343042	8.98324	2.62913e-19	6.33909e-18
ENSG00000179133.15	10	C10orf67	197.788	-3.94685	0.439356	-8.98326	2.62859e-19	6.33909e-18
ENSG00000116016.14	2	EPAS1	92273.6	-3.02378	0.336742	-8.97953	2.7193e-19	6.54892e-18
ENSG00000155066.16	2	PROM2	4543.63	3.29462	0.366947	8.97847	2.74569e-19	6.60485e-18
ENSG00000088726.16	3	TMEM40	415.86	3.5485	0.395481	8.97262	2.89551e-19	6.92531e-18
ENSG00000152402.11	11	GUCY1A2	1963.45	-2.39588	0.267086	-8.97043	2.95361e-19	7.05618e-18
ENSG00000136869.16	9	TLR4	2782.21	-2.37342	0.264628	-8.96892	2.99429e-19	7.14518e-18
ENSG00000072163.20	2	LIMS2	4045.26	-2.68754	0.299662	-8.96857	3.0038e-19	7.15968e-18
ENSG00000214708.4	17	ENSG00000214708	166.407	-3.56101	0.397101	-8.9675	3.03331e-19	7.22176e-18
ENSG00000230943.3	6	LINC02541	511.681	4.042	0.45089	8.96449	3.11714e-19	7.40444e-18
ENSG00000100558.9	14	PLEK2	1024.67	3.58928	0.400523	8.96148	3.20355e-19	7.59242e-18
ENSG00000235997.3	2	LINC01936	570.958	-3.34003	0.373047	-8.95338	3.44748e-19	8.16126e-18
ENSG00000256663.1	12	ENSG00000256663	40.188	3.8651	0.431793	8.95129	3.51341e-19	8.30789e-18
ENSG00000169418.10	1	NPR1	2866.06	-3.10988	0.347712	-8.94384	3.75873e-19	8.86788e-18
ENSG00000163888.4	3	CAMK2N2	105.63	3.60859	0.403908	8.93421	4.10111e-19	9.65381e-18
ENSG00000158467.16	7	AHCYL2	6511.47	-2.21311	0.247745	-8.93302	4.14533e-19	9.74691e-18
ENSG00000183760.11	19	ACP7	102.705	4.74413	0.531195	8.93104	4.22025e-19	9.90072e-18
ENSG00000189134.4	6	NKAPL	31.7909	-2.25424	0.252424	-8.93037	4.24599e-19	9.94993e-18
ENSG00000240583.13	7	AQP1	38132.8	-3.19854	0.358188	-8.92979	4.2683e-19	9.99098e-18
ENSG00000272379.1	6	ENSG00000272379	434.297	-2.49038	0.278936	-8.92815	4.33189e-19	1.01285e-17
ENSG00000116194.13	1	ANGPTL1	496.328	-3.29227	0.369081	-8.92019	4.65485e-19	1.08592e-17
ENSG00000105767.3	19	CADM4	1932.01	2.13939	0.240123	8.90957	5.12295e-19	1.19379e-17
ENSG00000125285.6	13	SOX21	598.124	4.79383	0.538175	8.90758	5.21604e-19	1.21277e-17
ENSG00000165799.5	14	RNASE7	167.04	5.48196	0.615754	8.90284	5.44363e-19	1.26287e-17
ENSG00000234281.5	2	LANCL1-AS1	149.562	-3.39693	0.381716	-8.89908	5.63108e-19	1.30491e-17
ENSG00000228109.1	3	MELTF-AS1	106.685	2.85549	0.321135	8.89189	6.00808e-19	1.39073e-17
ENSG00000253161.5	8	LINC01605	158.63	5.01244	0.563804	8.8904	6.08901e-19	1.4079e-17
ENSG00000170373.8	20	CST1	359.107	5.91592	0.665451	8.89008	6.1064e-19	1.41036e-17
ENSG00000128512.23	7	DOCK4	3410.94	-2.09707	0.235932	-8.88843	6.19801e-19	1.42835e-17
ENSG00000160207.9	21	HSF2BP	42.8052	2.47542	0.278831	8.87783	6.81758e-19	1.56078e-17
ENSG00000198753.12	X	PLXNB3	596.461	2.56463	0.28898	8.87478	7.00723e-19	1.60069e-17
ENSG00000228175.3	1	GEMIN8P4	61.9818	2.10122	0.236782	8.87408	7.05126e-19	1.60898e-17
ENSG00000158560.14	7	DYNC1I1	622.632	3.55292	0.400432	8.87273	7.13763e-19	1.62691e-17
ENSG00000106809.11	9	OGN	1433.12	-4.27895	0.482498	-8.86832	7.42585e-19	1.68707e-17
ENSG00000134317.18	2	GRHL1	1604.4	2.80283	0.316304	8.8612	7.91561e-19	1.79639e-17
ENSG00000115902.11	2	SLC1A4	4617.82	2.44355	0.276015	8.85296	8.52302e-19	1.93003e-17
ENSG00000099994.11	22	SUSD2	23002.6	-3.76144	0.425542	-8.83916	9.64421e-19	2.18156e-17
ENSG00000259153.2	14	MAP3K9-DT	113.225	2.37796	0.269119	8.83611	9.91054e-19	2.23937e-17
ENSG00000189410.12	1	SH2D5	118.122	4.72777	0.535763	8.82438	1.10065e-18	2.48433e-17
ENSG00000258479.6	14	LINC00640	38.5609	3.27225	0.370871	8.82313	1.11304e-18	2.50958e-17
ENSG00000242808.10	3	SOX2-OT	252.47	3.83502	0.434686	8.8225	1.11929e-18	2.52095e-17
ENSG00000163689.20	3	CFAP20DC	286.474	2.98201	0.338295	8.81481	1.1989e-18	2.68286e-17
ENSG00000158220.14	3	ESYT3	1294.24	-2.66161	0.302094	-8.81055	1.24532e-18	2.78374e-17
ENSG00000175445.17	8	LPL	7794.57	-3.31923	0.376844	-8.80797	1.27428e-18	2.84544e-17
ENSG00000176887.7	2	SOX11	238.232	5.67244	0.644033	8.80769	1.27753e-18	2.84965e-17
ENSG00000172020.13	3	GAP43	108.41	4.24343	0.481925	8.80516	1.30665e-18	2.90838e-17
ENSG00000244476.3	6	ERVFRD-1	43.1784	-2.94773	0.33486	-8.80287	1.33358e-18	2.96516e-17
ENSG00000204403.9	11	CASP12	60.6331	-3.64758	0.414432	-8.80139	1.35136e-18	3.00149e-17
ENSG00000101144.13	20	BMP7	2154.93	3.84943	0.437474	8.79922	1.37769e-18	3.05671e-17
ENSG00000172818.10	11	OVOL1	669.124	4.38593	0.498586	8.79674	1.40842e-18	3.11991e-17
ENSG00000180806.5	12	HOXC9	150.199	4.31081	0.490049	8.79669	1.40917e-18	3.11991e-17
ENSG00000115457.10	2	IGFBP2	24300.4	3.3878	0.385329	8.79197	1.46965e-18	3.25037e-17
ENSG00000175267.15	16	VWA3A	258.131	-4.93398	0.561682	-8.7843	1.57345e-18	3.47625e-17
ENSG00000197748.13	10	CFAP43	533.145	-3.9062	0.445062	-8.77677	1.68239e-18	3.70125e-17
ENSG00000235587.2	X	GAPDHP65	50.2675	2.40199	0.273744	8.7746	1.71518e-18	3.76943e-17
ENSG00000112981.5	5	NME5	178.03	-3.24135	0.369745	-8.76644	1.84408e-18	4.03993e-17
ENSG00000246228.6	8	CASC8	52.7966	4.08041	0.46566	8.76264	1.90725e-18	4.17393e-17
ENSG00000249751.4	5	ECSCR	110.961	-2.56603	0.292954	-8.75914	1.9674e-18	4.30105e-17
ENSG00000171004.18	X	HS6ST2	929.351	3.38663	0.386704	8.75768	1.99318e-18	4.35285e-17
ENSG00000166292.12	17	TMEM100	4479.83	-4.58241	0.523322	-8.75639	2.01599e-18	4.39806e-17
ENSG00000186710.11	12	CFAP73	159.693	-4.91003	0.561298	-8.74764	2.17864e-18	4.74794e-17
ENSG00000104967.8	19	NOVA2	760.101	-2.50698	0.286602	-8.74726	2.18591e-18	4.75881e-17
ENSG00000143127.13	1	ITGA10	398.882	-2.39668	0.274073	-8.74469	2.23632e-18	4.86347e-17
ENSG00000189157.14	4	FAM47E	96.8916	-2.30642	0.263825	-8.74223	2.28549e-18	4.96523e-17
ENSG00000069812.11	1	HES2	1330.6	3.55017	0.406373	8.73623	2.41014e-18	5.23058e-17
ENSG00000129194.8	17	SOX15	715.407	4.34254	0.497089	8.73595	2.41623e-18	5.23835e-17
ENSG00000170577.8	2	SIX2	524.306	4.55222	0.521176	8.73453	2.44679e-18	5.29909e-17
ENSG00000155974.12	12	GRIP1	332.668	2.54057	0.290887	8.73388	2.46087e-18	5.32406e-17
ENSG00000273162.1	10	ENSG00000273162	22.7014	2.95897	0.339092	8.72616	2.63465e-18	5.68235e-17
ENSG00000160593.19	11	JAML	2851.55	-2.74103	0.314146	-8.72534	2.65372e-18	5.71756e-17
ENSG00000140451.13	15	PIF1	246.265	2.57354	0.294996	8.72397	2.68604e-18	5.78122e-17
ENSG00000261468.1	3	ENSG00000261468	111.232	-2.63771	0.302418	-8.72207	2.73169e-18	5.86737e-17
ENSG00000116147.17	1	TNR	334.655	-4.86008	0.557336	-8.7202	2.77709e-18	5.95261e-17
ENSG00000012171.20	3	SEMA3B	3801.78	-3.07065	0.352233	-8.71768	2.83973e-18	6.08063e-17
ENSG00000171819.5	1	ANGPTL7	117.68	-4.30344	0.494112	-8.70945	3.05363e-18	6.53195e-17
ENSG00000161281.11	19	COX7A1	641.665	-2.15792	0.247812	-8.70791	3.09539e-18	6.61448e-17
ENSG00000043039.7	11	BARX2	458.895	4.01741	0.461896	8.69764	3.38864e-18	7.21895e-17
ENSG00000158764.7	1	ITLN2	834.69	-4.74491	0.545845	-8.69279	3.53639e-18	7.52602e-17
ENSG00000187492.9	3	CDHR4	299.574	-4.9432	0.568846	-8.68988	3.6282e-18	7.71353e-17
ENSG00000122679.8	7	RAMP3	3839.27	-3.12174	0.359308	-8.68821	3.68198e-18	7.81194e-17
ENSG00000184163.3	1	C1QTNF12	279.487	4.30918	0.496131	8.68557	3.76847e-18	7.9792e-17
ENSG00000261801.6	15	LOXL1-AS1	415.304	2.12589	0.244818	8.68356	3.83574e-18	8.11341e-17
ENSG00000152256.14	2	PDK1	2202.75	2.0428	0.235253	8.68339	3.84144e-18	8.11722e-17
ENSG00000051596.10	5	THOC3	762.945	2.21185	0.25475	8.68246	3.87313e-18	8.17591e-17
ENSG00000131831.18	X	RAI2	1654.53	-2.29674	0.264544	-8.68189	3.89252e-18	8.20852e-17
ENSG00000260581.1	5	ENSG00000260581	105.348	5.13178	0.591633	8.67392	4.17502e-18	8.77764e-17
ENSG00000088926.14	4	F11	287.547	-4.39251	0.506778	-8.66753	4.41601e-18	9.26562e-17
ENSG00000174898.16	19	CATSPERD	71.6922	-5.0827	0.586471	-8.66657	4.45315e-18	9.32478e-17
ENSG00000006740.17	17	ARHGAP44	1837.32	-2.86427	0.330674	-8.66193	4.63845e-18	9.69335e-17
ENSG00000260468.1	16	LINC01290	33.5635	-2.4691	0.285064	-8.66158	4.65285e-18	9.7137e-17
ENSG00000090447.12	16	TFAP4	1008.43	2.21577	0.255945	8.65719	4.8355e-18	1.00749e-16
ENSG00000100191.6	22	SLC5A4	57.6723	-3.03505	0.350625	-8.65609	4.88207e-18	1.01617e-16
ENSG00000107159.13	9	CA9	2164.4	5.80415	0.670601	8.65514	4.92294e-18	1.02366e-16
ENSG00000128683.14	2	GAD1	156.324	4.09307	0.473411	8.6459	5.33805e-18	1.10447e-16
ENSG00000153395.10	5	LPCAT1	25262.5	-2.07261	0.239736	-8.64538	5.36272e-18	1.10847e-16
ENSG00000143452.16	1	HORMAD1	157.62	4.5005	0.520585	8.64508	5.37676e-18	1.11028e-16
ENSG00000100505.13	14	TRIM9	203.048	3.34772	0.387498	8.63931	5.65516e-18	1.16661e-16
ENSG00000196542.8	3	SPTSSB	301.399	5.04526	0.584009	8.63901	5.67015e-18	1.16854e-16
ENSG00000102934.10	16	PLLP	2933.16	-2.13586	0.247258	-8.63818	5.71161e-18	1.17593e-16
ENSG00000147113.17	X	DIPK2B	1647.93	-2.24416	0.259819	-8.6374	5.75047e-18	1.18276e-16
ENSG00000135454.14	12	B4GALNT1	417.86	3.93638	0.455776	8.63665	5.78873e-18	1.18945e-16
ENSG00000286406.1	22	ENSG00000286406	26.2688	-3.55087	0.411246	-8.63444	5.90176e-18	1.21149e-16
ENSG00000213203.3	7	GIMAP1	848.331	-2.64883	0.306851	-8.63232	6.01199e-18	1.23048e-16
ENSG00000169291.10	1	SHE	1812.44	-2.84058	0.329279	-8.62667	6.31646e-18	1.28648e-16
ENSG00000226887.8	4	ERVMER34-1	415.571	3.00567	0.348453	8.62575	6.36728e-18	1.29557e-16
ENSG00000143556.9	1	S100A7	804.739	6.49596	0.753201	8.62447	6.43883e-18	1.30885e-16
ENSG00000224276.1	1	ARHGEF2-AS1	27.6906	-4.1123	0.476944	-8.62218	6.56915e-18	1.33315e-16
ENSG00000245522.2	11	LINC02709	37.9058	2.57811	0.299052	8.62093	6.64129e-18	1.34607e-16
ENSG00000129467.14	14	ADCY4	1175.41	-2.3389	0.271335	-8.62	6.69567e-18	1.35578e-16
ENSG00000229671.3	11	LINC01150	30.2927	-2.30241	0.267137	-8.61886	6.7626e-18	1.368e-16
ENSG00000128602.11	7	SMO	1868.89	2.41662	0.280427	8.61766	6.83343e-18	1.38099e-16
ENSG00000232628.6	1	ENSG00000232628	21.3119	-3.21466	0.373102	-8.61603	6.93174e-18	1.39704e-16
ENSG00000182010.11	10	RTKN2	8146.99	-3.52501	0.409123	-8.61601	6.93297e-18	1.39704e-16
ENSG00000143179.16	1	UCK2	2085.37	2.12653	0.246886	8.61342	7.091e-18	1.42751e-16
ENSG00000186603.6	1	HPDL	122.063	3.74455	0.434829	8.61153	7.20888e-18	1.44984e-16
ENSG00000124731.13	6	TREM1	4972.94	-2.99804	0.348206	-8.60998	7.30731e-18	1.46822e-16
ENSG00000179967.11	4	PPP1R14BP3	590.369	2.0607	0.239384	8.60835	7.41212e-18	1.48642e-16
ENSG00000180066.10	10	LINC02870	49.3656	3.1769	0.369191	8.60502	7.63067e-18	1.52877e-16
ENSG00000137825.11	15	ITPKA	92.8761	3.01256	0.350153	8.60357	7.72746e-18	1.54668e-16
ENSG00000248608.2	4	ENSG00000248608	45.7582	-3.53203	0.410569	-8.60276	7.78184e-18	1.55607e-16
ENSG00000181333.12	11	HEPHL1	272.558	5.1976	0.604759	8.5945	8.36315e-18	1.66911e-16
ENSG00000134363.12	5	FST	2015	3.47624	0.404806	8.58741	8.89549e-18	1.77027e-16
ENSG00000060718.22	1	COL11A1	4068.55	5.48331	0.639113	8.57956	9.52334e-18	1.88981e-16
ENSG00000225329.3	7	LHFPL3-AS2	735.54	-4.08233	0.475817	-8.57963	9.51761e-18	1.88981e-16
ENSG00000071909.19	2	MYO3B	148.514	4.0416	0.471376	8.57405	9.99084e-18	1.98069e-16
ENSG00000154099.18	16	DNAAF1	483.99	-3.97457	0.463577	-8.57369	1.00219e-17	1.98495e-16
ENSG00000161243.9	19	FBXO27	971.709	2.86947	0.334727	8.57257	1.01201e-17	2.00252e-16
ENSG00000197245.6	1	FAM110D	288.009	-2.62404	0.306196	-8.56981	1.03658e-17	2.04725e-16
ENSG00000172159.16	9	FRMD3	631.948	-2.48745	0.290326	-8.56778	1.055e-17	2.08166e-16
ENSG00000068976.14	11	PYGM	137.95	-2.31995	0.270796	-8.56712	1.06102e-17	2.08958e-16
ENSG00000231806.3	9	PCAT7	155.52	3.70896	0.43306	8.56455	1.08499e-17	2.13476e-16
ENSG00000128298.17	22	BAIAP2L2	162.299	2.87592	0.336003	8.55919	1.13663e-17	2.23217e-16
ENSG00000139926.16	14	FRMD6	5628.19	2.692	0.3148	8.55145	1.2155e-17	2.38256e-16
ENSG00000183807.8	6	FAM162B	420.874	-3.03576	0.355009	-8.55121	1.21809e-17	2.3854e-16
ENSG00000119630.14	14	PGF	1636.26	3.1087	0.363606	8.54965	1.2346e-17	2.41546e-16
ENSG00000106991.14	9	ENG	15249	-2.13605	0.249905	-8.54746	1.2583e-17	2.45951e-16
ENSG00000196611.5	11	MMP1	5191.99	5.10424	0.597507	8.54256	1.31283e-17	2.56131e-16
ENSG00000273802.2	6	H2BC8	141.337	3.33551	0.390728	8.53666	1.38162e-17	2.69299e-16
ENSG00000169258.7	5	GPRIN1	463.442	2.7894	0.326823	8.53491	1.40264e-17	2.73142e-16
ENSG00000119457.8	9	SLC46A2	480.305	-3.88821	0.455718	-8.53205	1.43776e-17	2.79459e-16
ENSG00000091409.15	2	ITGA6	19055.7	2.23159	0.261607	8.53032	1.45943e-17	2.83406e-16
ENSG00000106278.12	7	PTPRZ1	3171.14	4.72647	0.554351	8.52613	1.51323e-17	2.9358e-16
ENSG00000223572.10	15	CKMT1A	171.042	3.93792	0.461915	8.52521	1.52535e-17	2.95658e-16
ENSG00000259692.6	15	LINC01418	72.1518	3.19628	0.375219	8.51846	1.61694e-17	3.12829e-16
ENSG00000186891.14	1	TNFRSF18	609.683	3.13721	0.368293	8.51823	1.62008e-17	3.13146e-16
ENSG00000279662.1	16	ENSG00000279662	521.481	-3.01515	0.353992	-8.51757	1.62935e-17	3.14646e-16
ENSG00000186417.14	15	GLDN	1247.96	-2.90673	0.341308	-8.51645	1.64522e-17	3.17416e-16
ENSG00000204581.3	2	ACOXL-AS1	111.555	-2.61156	0.306823	-8.51161	1.71529e-17	3.3002e-16
ENSG00000137868.19	15	STRA6	558.991	4.14564	0.487495	8.50398	1.83207e-17	3.51191e-16
ENSG00000231890.8	2	DARS1-AS1	85.5015	2.12639	0.250081	8.5028	1.85068e-17	3.54188e-16
ENSG00000179914.5	1	ITLN1	351.5	-5.54978	0.652716	-8.5026	1.85389e-17	3.54397e-16
ENSG00000187741.15	16	FANCA	794.117	2.31179	0.272129	8.4952	1.97599e-17	3.76298e-16
ENSG00000188536.13	16	HBA2	2791.66	-3.95669	0.465769	-8.49497	1.97981e-17	3.76399e-16
ENSG00000184363.10	11	PKP3	6158.87	2.69535	0.317421	8.4914	2.04163e-17	3.87445e-16
ENSG00000246430.7	8	LINC00968	289.858	-3.79362	0.446861	-8.4895	2.07522e-17	3.9341e-16
ENSG00000109072.14	17	VTN	159.411	-3.77177	0.444419	-8.48696	2.1211e-17	4.0143e-16
ENSG00000235726.7	2	ENSG00000235726	36.3148	2.81186	0.331643	8.4786	2.27928e-17	4.30587e-16
ENSG00000230061.2	21	TRPM2-AS	94.4886	4.49676	0.530373	8.47848	2.28149e-17	4.30614e-16
ENSG00000156509.14	8	FBXO43	50.34	2.77412	0.327291	8.47599	2.33091e-17	4.39542e-16
ENSG00000141682.12	18	PMAIP1	1327.81	2.37483	0.280206	8.47529	2.34486e-17	4.41774e-16
ENSG00000189129.14	10	PLAC9	846.703	-3.04084	0.35903	-8.4696	2.46227e-17	4.63107e-16
ENSG00000185668.8	1	POU3F1	79.4416	3.48663	0.411759	8.46765	2.50399e-17	4.70056e-16
ENSG00000175305.17	8	CCNE2	206.798	2.22715	0.263201	8.46179	2.633e-17	4.93386e-16
ENSG00000272783.1	4	ENSG00000272783	27.9525	-2.87363	0.339668	-8.4601	2.67146e-17	5.00143e-16
ENSG00000236393.2	X	LINC03099	17.9456	-2.86291	0.338669	-8.45342	2.82883e-17	5.2913e-16
ENSG00000188817.8	3	SNTN	648.051	-4.90442	0.580282	-8.45178	2.86885e-17	5.36136e-16
ENSG00000271936.1	2	ENSG00000271936	55.7385	2.04935	0.242518	8.45028	2.90612e-17	5.42614e-16
ENSG00000259802.1	5	MARCHF6-DT	93.7654	2.15616	0.255193	8.44915	2.9344e-17	5.47405e-16
ENSG00000150625.16	4	GPM6A	1764.34	-4.79888	0.568214	-8.44556	3.02594e-17	5.63473e-16
ENSG00000136048.14	12	DRAM1	8216.58	-2.19603	0.260093	-8.44324	3.08672e-17	5.73766e-16
ENSG00000168497.5	2	CAVIN2	10627.7	-3.61578	0.428973	-8.42891	3.48899e-17	6.42813e-16
ENSG00000187951.11	15	ENSG00000187951	232.51	2.46717	0.292903	8.42317	3.66426e-17	6.74508e-16
ENSG00000177732.8	20	SOX12	2116.77	2.16449	0.257362	8.41028	4.0905e-17	7.49662e-16
ENSG00000266120.1	17	ENSG00000266120	29.7596	-4.29028	0.510131	-8.41016	4.09453e-17	7.4974e-16
ENSG00000141294.10	17	LRRC46	609.584	-3.67922	0.437584	-8.40803	4.16943e-17	7.62117e-16
ENSG00000138772.13	4	ANXA3	7006.91	-2.5165	0.299312	-8.4076	4.18473e-17	7.64244e-16
ENSG00000167874.7	17	TMEM88	361.522	-2.68525	0.319893	-8.39421	4.69041e-17	8.53605e-16
ENSG00000104918.8	19	RETN	469.484	-4.16477	0.496451	-8.38907	4.89985e-17	8.90944e-16
ENSG00000004838.14	3	ZMYND10	772.834	-4.26639	0.508605	-8.38841	4.92767e-17	8.95222e-16
ENSG00000159339.13	1	PADI4	116.369	-3.94042	0.469788	-8.38764	4.95981e-17	8.99494e-16
ENSG00000116690.13	1	PRG4	2022.66	-5.10854	0.609432	-8.38246	5.18335e-17	9.36776e-16
ENSG00000251230.6	4	MIR3945HG	105.665	-3.91293	0.466862	-8.38134	5.23283e-17	9.449e-16
ENSG00000117009.12	1	KMO	315.458	-2.61582	0.312326	-8.37528	5.50944e-17	9.93128e-16
ENSG00000123977.10	2	DAW1	189.295	-4.36711	0.5216	-8.37252	5.63975e-17	1.01399e-15
ENSG00000143248.13	1	RGS5	8328.2	-2.31718	0.276961	-8.36646	5.93767e-17	1.06663e-15
ENSG00000243024.6	12	ENSG00000243024	32.7146	2.64302	0.316046	8.36276	6.12684e-17	1.09872e-15
ENSG00000065325.13	17	GLP2R	39.2931	-3.70059	0.442648	-8.36011	6.26573e-17	1.1217e-15
ENSG00000249992.2	3	TMEM158	685.804	3.37238	0.403736	8.35293	6.65929e-17	1.19011e-15
ENSG00000108786.11	17	HSD17B1	63.0221	3.15079	0.377392	8.34884	6.89372e-17	1.22885e-15
ENSG00000114948.13	2	ADAM23	3439.65	4.76978	0.571571	8.34503	7.11939e-17	1.26368e-15
ENSG00000145824.13	5	CXCL14	4618.34	4.29189	0.514343	8.34442	7.15662e-17	1.26813e-15
ENSG00000281189.1	7	GHET1	33.2178	2.1617	0.259094	8.34328	7.22553e-17	1.27925e-15
ENSG00000163961.4	3	RNF168	3322.82	2.04376	0.245022	8.3411	7.36024e-17	1.30199e-15
ENSG00000164530.15	6	PI16	329.91	-4.2204	0.506581	-8.33114	8.00645e-17	1.41271e-15
ENSG00000170835.16	9	CEL	432.667	4.28592	0.514635	8.32807	8.21708e-17	1.44743e-15
ENSG00000277075.2	6	H2AC8	62.3918	3.13152	0.376125	8.32575	8.37967e-17	1.47482e-15
ENSG00000167157.11	9	PRRX2	386.579	3.0398	0.365165	8.32445	8.47228e-17	1.48986e-15
ENSG00000120913.23	8	PDLIM2	2550.69	-2.02079	0.242799	-8.32292	8.58215e-17	1.50791e-15
ENSG00000073910.22	13	FRY	3438.14	-2.22878	0.267793	-8.32278	8.59256e-17	1.50847e-15
ENSG00000162383.13	1	SLC1A7	147.08	-2.38466	0.286721	-8.31702	9.02001e-17	1.5782e-15
ENSG00000124343.14	X	XG	317.907	3.21961	0.387214	8.3148	9.19101e-17	1.60677e-15
ENSG00000113368.12	5	LMNB1	2890.63	2.13216	0.256525	8.31171	9.43318e-17	1.64773e-15
ENSG00000114654.7	3	EFCC1	876.14	-3.43807	0.413901	-8.3065	9.85675e-17	1.72027e-15
ENSG00000187017.17	1	ESPN	833.31	3.14964	0.379871	8.29133	1.11987e-16	1.94633e-15
ENSG00000135097.7	12	MSI1	395.623	3.92688	0.473829	8.28755	1.15604e-16	2.00752e-15
ENSG00000233476.3	7	EEF1A1P6	1732.37	-2.33988	0.282439	-8.28454	1.18562e-16	2.05377e-15
ENSG00000171595.14	17	DNAI2	214.157	-4.60104	0.555534	-8.28219	1.20929e-16	2.09303e-15
ENSG00000243566.7	7	UPK3B	6360.4	-4.17891	0.504918	-8.27641	1.2694e-16	2.18979e-15
ENSG00000235584.3	2	ENSG00000235584	667.254	-5.87571	0.710036	-8.27523	1.28211e-16	2.20989e-15
ENSG00000108576.10	17	SLC6A4	6650.77	-5.07732	0.613609	-8.27451	1.2898e-16	2.22131e-15
ENSG00000159208.16	1	CIART	477.98	2.40345	0.290835	8.26397	1.4091e-16	2.42277e-15
ENSG00000287126.1	2	ENSG00000287126	195.816	2.19595	0.265774	8.26246	1.42697e-16	2.45147e-15
ENSG00000137507.11	11	LRRC32	8747.54	-2.88441	0.349163	-8.26093	1.4454e-16	2.47702e-15
ENSG00000122367.20	10	LDB3	180.853	-2.35831	0.285669	-8.2554	1.51398e-16	2.58816e-15
ENSG00000144230.16	2	GPR17	132.993	-3.77612	0.45749	-8.25398	1.53208e-16	2.61695e-15
ENSG00000136918.8	9	WDR38	320.395	-4.86815	0.589805	-8.25383	1.534e-16	2.6181e-15
ENSG00000175899.15	12	A2M	159641	-2.94831	0.357238	-8.25306	1.54385e-16	2.63275e-15
ENSG00000159588.15	1	CCDC17	500.727	-3.70643	0.449303	-8.24929	1.59337e-16	2.71277e-15
ENSG00000165490.13	11	DDIAS	662.392	2.20703	0.267564	8.24862	1.60234e-16	2.72358e-15
ENSG00000204176.14	10	SYT15	83.9394	-2.69849	0.327141	-8.2487	1.60125e-16	2.72358e-15
ENSG00000163576.18	3	EFHB	152.027	-3.39377	0.411521	-8.2469	1.62554e-16	2.75852e-15
ENSG00000118407.15	6	FILIP1	717.574	-2.64195	0.320654	-8.23926	1.73284e-16	2.93583e-15
ENSG00000150201.15	10	FXYD4	32.4903	-3.61951	0.439518	-8.23517	1.79306e-16	3.03047e-15
ENSG00000197930.13	14	ERO1A	10637.2	2.36606	0.287703	8.22397	1.96876e-16	3.30865e-15
ENSG00000278023.7	17	RDM1	32.6378	3.52803	0.429111	8.22172	2.00606e-16	3.36593e-15
ENSG00000114631.11	3	PODXL2	1215.88	2.69842	0.328336	8.21848	2.06099e-16	3.45531e-15
ENSG00000175352.11	11	NRIP3	387.248	2.17351	0.264513	8.21702	2.08624e-16	3.49484e-15
ENSG00000147655.12	8	RSPO2	269.453	-4.00914	0.488198	-8.21213	2.173e-16	3.62851e-15
ENSG00000140557.12	15	ST8SIA2	112.874	5.40328	0.658158	8.20971	2.21721e-16	3.69937e-15
ENSG00000156966.7	2	B3GNT7	3073.67	-2.49792	0.30442	-8.20551	2.29616e-16	3.82299e-15
ENSG00000196616.14	4	ADH1B	13705.6	-4.78615	0.583306	-8.20521	2.30197e-16	3.82854e-15
ENSG00000275880.1	13	NAXD-AS1	57.74	3.11815	0.380061	8.20433	2.31883e-16	3.84824e-15
ENSG00000004776.13	19	HSPB6	352.537	-3.2323	0.394014	-8.2035	2.33489e-16	3.87094e-15
ENSG00000132622.11	20	HSPA12B	1418.5	-2.58781	0.315545	-8.20108	2.3824e-16	3.94031e-15
ENSG00000223485.4	6	LINC01615	73.4193	3.95147	0.481936	8.19917	2.42055e-16	4.00024e-15
ENSG00000163815.6	3	CLEC3B	1644.43	-3.82449	0.466598	-8.19654	2.47405e-16	4.08219e-15
ENSG00000204301.6	6	NOTCH4	3588.24	-2.15496	0.263012	-8.1934	2.53954e-16	4.18361e-15
ENSG00000173947.14	1	CIMAP3	918.533	-3.58517	0.437832	-8.18844	2.64625e-16	4.35253e-15
ENSG00000141579.7	17	ZNF750	1510.61	3.03888	0.371179	8.18709	2.67614e-16	4.39824e-15
ENSG00000165794.10	14	SLC39A2	93.5362	4.83823	0.591165	8.18422	2.74065e-16	4.50072e-15
ENSG00000037280.16	5	FLT4	2351.98	-2.12092	0.259208	-8.1823	2.78473e-16	4.5659e-15
ENSG00000135678.12	12	CPM	8768.29	-2.5934	0.316963	-8.18202	2.79126e-16	4.57301e-15
ENSG00000197822.11	5	OCLN	1424.49	-2.04666	0.250217	-8.17952	2.84985e-16	4.66534e-15
ENSG00000105991.10	7	HOXA1	145.114	2.72402	0.333101	8.17775	2.892e-16	4.72288e-15
ENSG00000226415.1	1	TPI1P1	113.409	2.08048	0.25441	8.17766	2.89405e-16	4.72288e-15
ENSG00000136425.14	15	CIB2	384.321	2.0715	0.253472	8.17248	3.02126e-16	4.91892e-15
ENSG00000286733.1	15	LINC02348	55.5908	4.04341	0.494785	8.17206	3.03175e-16	4.92831e-15
ENSG00000101307.16	20	SIRPB1	1343.03	-3.16727	0.387707	-8.16924	3.10334e-16	5.03291e-15
ENSG00000068831.19	11	RASGRP2	802.681	-2.58439	0.316375	-8.16875	3.11598e-16	5.04949e-15
ENSG00000285336.1	3	ENSG00000285336	11.2867	-3.18283	0.389998	-8.16114	3.31868e-16	5.36961e-15
ENSG00000153294.12	6	ADGRF4	372.689	4.58907	0.562366	8.1603	3.34204e-16	5.40323e-15
ENSG00000144893.12	3	MED12L	133.421	3.08201	0.377715	8.15963	3.3606e-16	5.42903e-15
ENSG00000206172.8	16	HBA1	46.3826	-4.3738	0.53634	-8.15491	3.49446e-16	5.63218e-15
ENSG00000175121.11	20	WFDC5	125.741	4.5756	0.561208	8.15314	3.54603e-16	5.70649e-15
ENSG00000172794.20	17	RAB37	531.481	-2.39937	0.294304	-8.15272	3.5583e-16	5.72181e-15
ENSG00000206113.11	4	CFAP99	53.8688	-3.39389	0.416353	-8.15146	3.59554e-16	5.77279e-15
ENSG00000261373.1	16	VPS9D1-AS1	196.475	2.95841	0.363054	8.14867	3.67946e-16	5.89717e-15
ENSG00000254122.3	5	PCDHGB7	471.836	-2.1827	0.26786	-8.14868	3.67922e-16	5.89717e-15
ENSG00000123219.13	5	CENPK	329.836	2.4188	0.296908	8.14665	3.74153e-16	5.98415e-15
ENSG00000148483.9	10	TMEM236	139.432	-2.44723	0.300439	-8.14553	3.77622e-16	6.02577e-15
ENSG00000138356.14	2	AOX1	1282.1	-3.20984	0.39416	-8.1435	3.84009e-16	6.12301e-15
ENSG00000215187.12	9	CIMIP2B	221.471	-3.63718	0.44665	-8.14324	3.84846e-16	6.13166e-15
ENSG00000259417.3	15	CTXND1	362.204	-3.78492	0.464885	-8.14163	3.89983e-16	6.20877e-15
ENSG00000234129.8	X	HCCS-DT	20.3887	2.04108	0.250716	8.14099	3.92059e-16	6.23705e-15
ENSG00000139874.6	14	SSTR1	639.23	-3.96477	0.48702	-8.14089	3.92377e-16	6.23737e-15
ENSG00000175832.13	17	ETV4	1089.61	3.29283	0.404533	8.13982	3.95866e-16	6.28802e-15
ENSG00000149527.18	1	PLCH2	1303.68	3.17836	0.39066	8.13588	4.08965e-16	6.48622e-15
ENSG00000215218.4	5	UBE2QL1	341.83	4.29966	0.528973	8.12832	4.35266e-16	6.88764e-15
ENSG00000100625.9	14	SIX4	904.645	2.73662	0.336728	8.12709	4.39704e-16	6.95259e-15
ENSG00000227640.3	13	SOX21-AS1	279.081	3.99547	0.491737	8.12522	4.46567e-16	7.05576e-15
ENSG00000164509.15	5	IL31RA	93.2911	3.64395	0.448598	8.12297	4.54899e-16	7.18196e-15
ENSG00000156804.7	8	FBXO32	2876.59	2.20619	0.271799	8.11698	4.77909e-16	7.52815e-15
ENSG00000163817.16	3	SLC6A20	450.773	-3.70016	0.456197	-8.11088	5.02561e-16	7.88669e-15
ENSG00000153347.10	5	FAM81B	209.066	-4.51946	0.557205	-8.11095	5.02259e-16	7.88669e-15
ENSG00000103723.16	15	AP3B2	396.947	3.45403	0.425858	8.11076	5.03033e-16	7.88816e-15
ENSG00000205213.14	11	LGR4	2103.39	2.43176	0.299966	8.10678	5.19793e-16	8.13874e-15
ENSG00000101384.12	20	JAG1	12918.5	2.33262	0.287886	8.10256	5.38126e-16	8.40686e-15
ENSG00000179148.10	17	ALOXE3	66.3153	4.42644	0.546308	8.10246	5.38607e-16	8.40807e-15
ENSG00000278192.1	20	ENSG00000278192	60.2557	3.20514	0.395614	8.10167	5.42079e-16	8.45594e-15
ENSG00000225398.3	2	PGM5P4	24.1637	-3.16536	0.390904	-8.09753	5.60885e-16	8.74276e-15
ENSG00000168621.15	5	GDNF	81.3786	4.18667	0.517558	8.08927	6.00223e-16	9.32112e-15
ENSG00000254615.3			123.238	2.28056	0.281928	8.08915	6.00832e-16	9.32362e-15
ENSG00000196196.3	9	HRCT1	143.655	-3.09644	0.383004	-8.08461	6.23622e-16	9.65572e-15
ENSG00000183090.5	4	FREM3	107.018	-4.65422	0.575799	-8.08307	6.31544e-16	9.77113e-15
ENSG00000064655.19	20	EYA2	1791.86	3.34486	0.413896	8.0814	6.40265e-16	9.89138e-15
ENSG00000150556.17	2	LYPD6B	405.28	2.61936	0.324131	8.08117	6.41489e-16	9.90296e-15
ENSG00000127586.17	16	CHTF18	925.725	2.104	0.26039	8.08019	6.4664e-16	9.97509e-15
ENSG00000267107.8	19	PCAT19	1021.05	-2.53465	0.313904	-8.07459	6.7705e-16	1.04211e-14
ENSG00000117632.23	1	STMN1	10728.5	2.07106	0.256636	8.07003	7.02816e-16	1.08017e-14
ENSG00000167858.13	17	TEKT1	542.41	-5.07899	0.629575	-8.06733	7.18539e-16	1.10352e-14
ENSG00000111452.13	12	ADGRD1	3069.67	-3.41995	0.42407	-8.06458	7.34855e-16	1.12692e-14
ENSG00000284669.1	3	ENSG00000284669	96.9536	-2.94796	0.36593	-8.05608	7.8777e-16	1.20718e-14
ENSG00000122691.13	7	TWIST1	377.703	3.88496	0.482402	8.05337	8.05428e-16	1.23243e-14
ENSG00000175544.14	11	CABP4	103.887	-2.1969	0.272886	-8.05061	8.23832e-16	1.25967e-14
ENSG00000131634.14	16	TMEM204	2774.81	-2.20167	0.273555	-8.04837	8.39028e-16	1.28102e-14
ENSG00000172771.12	3	EFCAB12	182.559	-3.35206	0.41671	-8.04409	8.68871e-16	1.32465e-14
ENSG00000167434.10	17	CA4	1520.89	-4.61985	0.574733	-8.03824	9.11372e-16	1.38843e-14
ENSG00000225489.7	9	ENSG00000225489	66.7556	2.84127	0.353554	8.03632	9.25783e-16	1.40935e-14
ENSG00000075651.16	3	PLD1	3717.31	2.64577	0.32931	8.03427	9.41385e-16	1.43102e-14
ENSG00000169436.17	8	COL22A1	314.049	4.1933	0.521974	8.03355	9.4693e-16	1.4384e-14
ENSG00000283913.1	10	ENSG00000283913	50.5616	-3.50314	0.436092	-8.03303	9.50944e-16	1.44344e-14
ENSG00000198720.13	17	ANKRD13B	683.756	2.31692	0.288472	8.03169	9.61397e-16	1.45719e-14
ENSG00000095637.22	10	SORBS1	2928.27	-2.39981	0.298827	-8.03077	9.6866e-16	1.46713e-14
ENSG00000236304.1	11	ENSG00000236304	137.821	-3.45572	0.43137	-8.01103	1.13747e-15	1.71162e-14
ENSG00000148680.16	10	HTR7	273.786	3.77209	0.471184	8.00556	1.18922e-15	1.78692e-14
ENSG00000167094.16	9	TTC16	107.471	-3.18309	0.397647	-8.0048	1.19658e-15	1.79668e-14
ENSG00000241644.2	7	INMT	7611.17	-4.01445	0.50159	-8.00345	1.20981e-15	1.81393e-14
ENSG00000260920.2	1	ENSG00000260920	187.461	2.28964	0.286086	8.00331	1.21118e-15	1.81469e-14
ENSG00000267750.6	17	RUNDC3A-AS1	43.5403	3.26848	0.408585	7.99953	1.24898e-15	1.86997e-14
ENSG00000165935.9	12	SMCO2	24.5523	2.85604	0.357202	7.99558	1.28963e-15	1.92944e-14
ENSG00000232354.8	3	VIPR1-AS1	71.793	-3.02267	0.378329	-7.98952	1.35463e-15	2.0209e-14
ENSG00000196329.11	7	GIMAP5	152.995	-2.73585	0.342477	-7.98843	1.36667e-15	2.03741e-14
ENSG00000006606.9	7	CCL26	83.1602	3.83838	0.480653	7.98576	1.39663e-15	2.08058e-14
ENSG00000254810.1	11	ENSG00000254810	125.298	-2.94359	0.368649	-7.9848	1.40753e-15	2.09233e-14
ENSG00000106025.9	7	TSPAN12	3274.66	-2.61991	0.328179	-7.98318	1.42607e-15	2.11687e-14
ENSG00000148795.7	10	CYP17A1	16.6292	-3.00341	0.376305	-7.98131	1.44783e-15	2.1446e-14
ENSG00000123892.12	11	RAB38	1568.39	2.76353	0.346274	7.98075	1.45442e-15	2.15283e-14
ENSG00000283199.3	13	C13orf46	474.873	-3.74916	0.47028	-7.97219	1.55892e-15	2.30587e-14
ENSG00000103241.7	16	FOXF1	1856.76	-2.64248	0.331504	-7.97118	1.57166e-15	2.32307e-14
ENSG00000022267.19	X	FHL1	13090.5	-3.19104	0.400336	-7.97091	1.57514e-15	2.32657e-14
ENSG00000006047.13	17	YBX2	84.6331	3.74359	0.469726	7.96974	1.59006e-15	2.34694e-14
ENSG00000124766.7	6	SOX4	11016	2.08061	0.26107	7.96958	1.5922e-15	2.34844e-14
ENSG00000105613.10	19	MAST1	56.4897	2.83671	0.355979	7.96876	1.60275e-15	2.36232e-14
ENSG00000146966.13	7	DENND2A	1318.66	-2.29633	0.288327	-7.96432	1.66131e-15	2.44346e-14
ENSG00000104237.11	8	RP1	357.969	-4.01888	0.504869	-7.96024	1.71702e-15	2.52006e-14
ENSG00000104974.12	19	LILRA1	224.082	-2.55894	0.321506	-7.95922	1.73121e-15	2.53911e-14
ENSG00000286909.1	3	ENSG00000286909	43.6236	2.78983	0.35055	7.95843	1.74242e-15	2.55376e-14
ENSG00000188505.5	19	NCCRP1	457.936	4.17858	0.525342	7.95401	1.80567e-15	2.63842e-14
ENSG00000236060.2	9	HSPB1P1	121.163	2.29266	0.288242	7.95395	1.80652e-15	2.63842e-14
ENSG00000115602.17	2	IL1RL1	3098.6	-4.37417	0.550011	-7.95288	1.82229e-15	2.65959e-14
ENSG00000226453.2	6	LINC02542	203.568	2.74147	0.344776	7.95146	1.84329e-15	2.68837e-14
ENSG00000147465.12	8	STAR	179.71	3.93389	0.494831	7.94997	1.86557e-15	2.71896e-14
ENSG00000278828.1	6	H3C10	161.043	2.67731	0.336798	7.94933	1.87525e-15	2.73117e-14
ENSG00000168079.17	8	SCARA5	838.447	-3.70549	0.466683	-7.94006	2.02083e-15	2.94113e-14
ENSG00000134827.8	11	TCN1	256.479	4.98101	0.627378	7.93941	2.03142e-15	2.95448e-14
ENSG00000282840.1	X	MSL3-DT	33.1157	-3.19266	0.402214	-7.93773	2.05923e-15	2.99284e-14
ENSG00000167165.19	2	UGT1A6	80.6806	4.70133	0.592631	7.93297	2.13969e-15	3.10329e-14
ENSG00000173599.15	11	PC	2292.46	2.58869	0.326406	7.93088	2.17602e-15	3.15379e-14
ENSG00000174804.4	11	FZD4	3240.58	-2.20934	0.278628	-7.92935	2.20301e-15	3.19069e-14
ENSG00000064218.5	9	DMRT3	90.7791	4.86757	0.614032	7.92723	2.24092e-15	3.24335e-14
ENSG00000066405.13	3	CLDN18	28148.9	-4.8925	0.61772	-7.92026	2.37006e-15	3.42237e-14
ENSG00000178965.14	1	ERICH3	483.07	-5.03286	0.635433	-7.92036	2.36818e-15	3.42237e-14
ENSG00000228274.4	22	TOMM22-DT	102.517	2.1297	0.268908	7.91983	2.37833e-15	3.43032e-14
ENSG00000121552.4	3	CSTA	6550.88	3.32431	0.42007	7.91369	2.49868e-15	3.60142e-14
ENSG00000261863.1	17	LINC01996	100.176	-4.64723	0.587317	-7.91265	2.51964e-15	3.62912e-14
ENSG00000106688.12	9	SLC1A1	2675.84	-3.14504	0.397503	-7.912	2.53294e-15	3.64575e-14
ENSG00000119686.10	14	FLVCR2	1245.45	-2.19029	0.276865	-7.91105	2.55226e-15	3.6685e-14
ENSG00000122223.13	1	CD244	191.217	-2.28168	0.288417	-7.91105	2.55222e-15	3.6685e-14
ENSG00000228401.5	9	ENSG00000228401	101.194	-3.68701	0.466136	-7.90974	2.57921e-15	3.70469e-14
ENSG00000232000.3	9	CLCN3P1	89.6016	2.6721	0.338078	7.90378	2.70579e-15	3.88116e-14
ENSG00000185681.13	9	MORN5	148.183	-5.00979	0.634231	-7.89901	2.81136e-15	4.02704e-14
ENSG00000179902.13	1	CFAP276	274.779	-4.70079	0.595186	-7.89802	2.83377e-15	4.05358e-14
ENSG00000226440.7	6	LAMA4-AS1	13.189	-2.08014	0.263381	-7.89785	2.83749e-15	4.05612e-14
ENSG00000147255.19	X	IGSF1	103.728	3.45883	0.438101	7.89506	2.90168e-15	4.1422e-14
ENSG00000166394.15	11	CYB5R2	1364.73	2.03061	0.257358	7.89021	3.0168e-15	4.30064e-14
ENSG00000169218.14	1	RSPO1	289.748	-3.55686	0.4509	-7.88835	3.06202e-15	4.36212e-14
ENSG00000243910.8	2	TUBA4B	216.263	-4.44992	0.564293	-7.88583	3.12446e-15	4.44804e-14
ENSG00000175556.17	X	LONRF3	550.357	-2.93561	0.372368	-7.88361	3.18052e-15	4.52476e-14
ENSG00000124406.16	4	ATP8A1	2591.82	-2.55548	0.324181	-7.88286	3.19964e-15	4.54885e-14
ENSG00000133574.10	7	GIMAP4	3164.45	-2.12849	0.270092	-7.88059	3.25826e-15	4.62904e-14
ENSG00000146555.19	7	SDK1	3432.49	2.00025	0.254163	7.86996	3.54759e-15	5.0264e-14
ENSG00000204380.4	2	PKP4-AS1	81.8064	3.15653	0.401202	7.86768	3.61269e-15	5.11515e-14
ENSG00000159307.19	22	SCUBE1	1355.56	-3.93233	0.500276	-7.86032	3.83167e-15	5.40319e-14
ENSG00000218582.2	6	GAPDHP63	16.4326	2.48264	0.315852	7.86015	3.83669e-15	5.40663e-14
ENSG00000140022.13	14	STON2	2018.37	2.29707	0.292488	7.85357	4.04352e-15	5.68272e-14
ENSG00000087510.7	20	TFAP2C	1289.96	2.07653	0.264404	7.85363	4.04161e-15	5.68272e-14
ENSG00000259925.1	16	ENSG00000259925	52.7195	-3.96905	0.505465	-7.85227	4.08558e-15	5.73797e-14
ENSG00000153823.19	2	PID1	1854.62	-2.18474	0.278298	-7.85035	4.1487e-15	5.82269e-14
ENSG00000152583.12	4	SPARCL1	28382.8	-2.10104	0.26768	-7.84907	4.19146e-15	5.87876e-14
ENSG00000175084.12	2	DES	3202.27	-4.0672	0.518202	-7.84868	4.20447e-15	5.89303e-14
ENSG00000130653.16	9	PNPLA7	561.143	-2.03924	0.259998	-7.8433	4.38858e-15	6.14284e-14
ENSG00000131355.15	19	ADGRE3	205.17	-3.27776	0.418016	-7.84122	4.46173e-15	6.24103e-14
ENSG00000214826.5	12	DDX12P	169.855	2.49969	0.318896	7.83857	4.55721e-15	6.37032e-14
ENSG00000213468.7	X	FIRRE	170.841	3.40186	0.434055	7.83739	4.59993e-15	6.42573e-14
ENSG00000185567.7	14	AHNAK2	8840.35	3.10858	0.396677	7.83655	4.631e-15	6.4648e-14
ENSG00000277758.5	10	SYT15B	201.744	-3.09446	0.394915	-7.83577	4.65989e-15	6.50078e-14
ENSG00000103175.11	16	WFDC1	684.463	-2.4439	0.312203	-7.82793	4.95963e-15	6.89587e-14
ENSG00000001084.13	6	GCLC	6832.34	3.21465	0.410811	7.82513	5.0714e-15	7.04657e-14
ENSG00000067057.18	10	PFKP	6865.31	2.01005	0.256934	7.82319	5.15007e-15	7.15112e-14
ENSG00000286997.1	17	ENSG00000286997	71.7741	-2.47207	0.31608	-7.82102	5.23956e-15	7.25606e-14
ENSG00000226673.2	6	LINC01108	92.4717	-4.40821	0.563647	-7.82088	5.2457e-15	7.25975e-14
ENSG00000143416.21	1	SELENBP1	13711.6	-3.02093	0.386368	-7.81881	5.33251e-15	7.37498e-14
ENSG00000125966.10	20	MMP24	721.3	-2.7612	0.35318	-7.81809	5.36288e-15	7.41207e-14
ENSG00000111859.17	6	NEDD9	15692.8	-2.19352	0.280737	-7.81345	5.56452e-15	7.68567e-14
ENSG00000197301.7	12	HMGA2-AS1	30.0748	3.15366	0.403635	7.81314	5.5779e-15	7.69905e-14
ENSG00000249249.2	5	TICAM2-AS1	74.1876	-2.22198	0.284406	-7.81271	5.59709e-15	7.72044e-14
ENSG00000187801.15	1	ZFP69B	155.185	2.07524	0.26568	7.81107	5.67051e-15	7.81653e-14
ENSG00000034971.17	1	MYOC	132.217	-4.53057	0.58011	-7.80985	5.72581e-15	7.88755e-14
ENSG00000166347.19	18	CYB5A	9911.38	-2.05558	0.263286	-7.80741	5.83735e-15	8.0253e-14
ENSG00000143476.18	1	DTL	1283.34	2.63254	0.337254	7.8058	5.91244e-15	8.12317e-14
ENSG00000173212.4	1	MAB21L3	66.2111	3.15073	0.40374	7.80386	6.00423e-15	8.23302e-14
ENSG00000143847.15	1	PPFIA4	270.198	2.44056	0.312755	7.80342	6.0251e-15	8.25621e-14
ENSG00000171476.22	4	HOPX	10957.8	-2.65713	0.340598	-7.80139	6.12304e-15	8.37931e-14
ENSG00000275392.1	1	ENSG00000275392	15.3437	-3.47596	0.445938	-7.79472	6.45519e-15	8.8166e-14
ENSG00000179144.5	7	GIMAP7	1683.33	-2.50971	0.322085	-7.79208	6.59175e-15	8.99722e-14
ENSG00000287670.1	2	ENSG00000287670	37.7771	2.94252	0.377657	7.79151	6.62141e-15	9.0259e-14
ENSG00000205038.12	8	PKHD1L1	873.254	-3.793	0.487039	-7.78787	6.81489e-15	9.27145e-14
ENSG00000125998.8	20	FAM83C	536.838	7.07614	0.908829	7.786	6.9166e-15	9.38533e-14
ENSG00000099284.15	10	MACROH2A2	1836.96	2.08405	0.267666	7.786	6.91624e-15	9.38533e-14
ENSG00000284946.1	15	ENSG00000284946	59.62	2.47692	0.318228	7.78348	7.05585e-15	9.56807e-14
ENSG00000091106.19	2	NLRC4	629.163	-2.45915	0.316292	-7.77494	7.54812e-15	1.02223e-13
ENSG00000133466.14	22	C1QTNF6	1533.01	2.35058	0.302354	7.77426	7.58892e-15	1.02709e-13
ENSG00000135917.16	2	SLC19A3	906.629	-3.30371	0.424968	-7.77403	7.60305e-15	1.02833e-13
ENSG00000134258.17	1	VTCN1	1235.71	4.48783	0.57738	7.77275	7.6798e-15	1.03804e-13
ENSG00000140092.14	14	FBLN5	6635.49	-2.40791	0.30985	-7.77122	7.77341e-15	1.04944e-13
ENSG00000129538.14	14	RNASE1	28320.2	-2.42641	0.312231	-7.77121	7.77416e-15	1.04944e-13
ENSG00000154678.18	7	PDE1C	521.623	-2.50144	0.32193	-7.77014	7.83975e-15	1.05761e-13
ENSG00000181418.8	12	DDN	49.9383	3.7974	0.488962	7.76624	8.08482e-15	1.08926e-13
ENSG00000227533.6	1	SLC2A1-DT	44.5559	2.721	0.350466	7.76395	8.23215e-15	1.10839e-13
ENSG00000106211.10	7	HSPB1	40432.9	2.06392	0.266037	7.75801	8.62734e-15	1.15935e-13
ENSG00000227496.3	1	ENSG00000227496	63.2686	3.74722	0.483155	7.75574	8.78327e-15	1.17879e-13
ENSG00000116833.14	1	NR5A2	366.365	-2.03145	0.262001	-7.75362	8.93094e-15	1.19707e-13
ENSG00000174607.11	4	UGT8	652.015	2.87646	0.371083	7.75153	9.07902e-15	1.21535e-13
ENSG00000159166.15	1	LAD1	6317.27	2.54488	0.328436	7.7485	9.29841e-15	1.24313e-13
ENSG00000105339.11	8	DENND3	6265.49	-2.22868	0.287726	-7.74583	9.49598e-15	1.26791e-13
ENSG00000259341.2	15	LINC03080	111.654	3.2931	0.425262	7.74369	9.65695e-15	1.28858e-13
ENSG00000168309.18	3	FAM107A	10891	-4.4043	0.568791	-7.74326	9.68984e-15	1.29214e-13
ENSG00000270765.6	17	GAS2L2	192.258	-4.12834	0.53325	-7.74185	9.79803e-15	1.3049e-13
ENSG00000244306.11	14	DUXAP10	78.2635	2.80392	0.362222	7.74088	9.87288e-15	1.31403e-13
ENSG00000144681.10	3	STAC	1109.06	-2.69523	0.348226	-7.73987	9.95187e-15	1.32286e-13
ENSG00000143199.18	1	ADCY10	55.5875	3.77368	0.487578	7.73965	9.96875e-15	1.32426e-13
ENSG00000279141.3	9	LINC01451	132.355	3.83968	0.496118	7.73944	9.98528e-15	1.32561e-13
ENSG00000181409.14	17	AATK	1579.5	-2.61968	0.338518	-7.73868	1.00453e-14	1.33272e-13
ENSG00000133216.17	1	EPHB2	1847.99	2.5359	0.327745	7.73742	1.01456e-14	1.34518e-13
ENSG00000187688.15	17	TRPV2	3143.94	-2.07528	0.268233	-7.73684	1.01921e-14	1.34963e-13
ENSG00000162433.15	1	AK4	1695.49	2.79744	0.361662	7.73495	1.03444e-14	1.36893e-13
ENSG00000233117.4	10	LINC00702	269.342	-2.49129	0.322123	-7.73396	1.04248e-14	1.37782e-13
ENSG00000188831.4	14	DPPA3P2	14.3263	-4.34422	0.561719	-7.73379	1.04389e-14	1.3788e-13
ENSG00000163492.15	2	CCDC141	376.952	-3.39072	0.438581	-7.7311	1.06621e-14	1.40561e-13
ENSG00000118777.12	4	ABCG2	637.706	-2.12025	0.274751	-7.71701	1.19091e-14	1.56409e-13
ENSG00000131055.5	20	COX4I2	711.516	-2.59197	0.335905	-7.71638	1.19676e-14	1.56979e-13
ENSG00000111907.21	6	TPD52L1	2352.15	2.27275	0.294636	7.71374	1.22182e-14	1.59863e-13
ENSG00000203878.11	1	CHIAP2	808.805	-5.9302	0.76898	-7.71176	1.2409e-14	1.62157e-13
ENSG00000153404.14	5	PLEKHG4B	1216.72	2.71181	0.351713	7.71029	1.25534e-14	1.63941e-13
ENSG00000085563.15	7	ABCB1	436.673	-2.6397	0.342706	-7.70253	1.33397e-14	1.7345e-13
ENSG00000081985.13	1	IL12RB2	457.429	3.06628	0.398267	7.69906	1.37074e-14	1.78119e-13
ENSG00000227467.3	11	LINC01537	33.4263	-2.50814	0.325815	-7.69805	1.38154e-14	1.79411e-13
ENSG00000258647.6	15	LINC00930	68.2205	-3.60216	0.467947	-7.6978	1.38428e-14	1.79655e-13
ENSG00000154783.12	3	FGD5	3558.77	-2.11815	0.275223	-7.69614	1.40238e-14	1.81778e-13
ENSG00000278931.1	21	ENSG00000278931	15.491	-3.16173	0.410817	-7.69619	1.40184e-14	1.81778e-13
ENSG00000287346.1	14	ENSG00000287346	77.5497	2.23756	0.290816	7.69406	1.42535e-14	1.84526e-13
ENSG00000226808.3	10	LINC00840	19.9942	-2.43434	0.316479	-7.69194	1.4492e-14	1.8738e-13
ENSG00000131370.16	3	SH3BP5	934.653	-2.05085	0.266749	-7.68831	1.49092e-14	1.92537e-13
ENSG00000249626.1	3	PPP4R2P4	60.1015	2.6335	0.342635	7.686	1.51801e-14	1.95793e-13
ENSG00000279805.1	22	ENSG00000279805	62.2482	-2.38979	0.310942	-7.68566	1.52212e-14	1.96201e-13
ENSG00000178084.2	3	HTR3C	78.7514	-4.23609	0.55142	-7.68214	1.56456e-14	2.01423e-13
ENSG00000117834.13	1	SLC5A9	353.516	-3.58505	0.466685	-7.68193	1.56706e-14	2.01619e-13
ENSG00000026559.14	20	KCNG1	198.597	3.88368	0.505797	7.67834	1.61163e-14	2.07099e-13
ENSG00000101680.15	18	LAMA1	1797.3	4.13408	0.538415	7.67824	1.61291e-14	2.07136e-13
ENSG00000206195.11	22	DUXAP8	185.853	2.88215	0.3755	7.67549	1.64787e-14	2.11495e-13
ENSG00000150394.14	16	CDH8	121.54	2.93298	0.382205	7.67385	1.66914e-14	2.13831e-13
ENSG00000179813.7	13	FAM216B	680.194	-4.99864	0.651627	-7.67101	1.70649e-14	2.18347e-13
ENSG00000146674.15	7	IGFBP3	22737.9	3.04228	0.396605	7.67081	1.7091e-14	2.18547e-13
ENSG00000109062.12	17	NHERF1	7807.07	2.44826	0.319317	7.6672	1.75796e-14	2.24657e-13
ENSG00000184005.11	1	ST6GALNAC3	354.142	-2.28386	0.297971	-7.6647	1.79246e-14	2.28786e-13
ENSG00000198901.14	15	PRC1	13.9698	2.24442	0.292876	7.66338	1.81101e-14	2.3087e-13
ENSG00000198574.6	1	SH2D1B	112.907	-2.88677	0.376815	-7.66098	1.84522e-14	2.34945e-13
ENSG00000184113.9	22	CLDN5	5675.76	-2.9917	0.390768	-7.65595	1.91884e-14	2.43575e-13
ENSG00000163145.13	4	C1QTNF7	702.029	-3.28736	0.429384	-7.65598	1.91847e-14	2.43575e-13
ENSG00000287271.1	19	ENSG00000287271	206.341	2.7788	0.363141	7.65213	1.97681e-14	2.50476e-13
ENSG00000168389.18	1	MFSD2A	4649.46	-2.10323	0.274868	-7.65181	1.98177e-14	2.508e-13
ENSG00000133636.11	12	NTS	11175.6	6.2203	0.812958	7.65144	1.98749e-14	2.51371e-13
ENSG00000103269.14	16	RHBDL1	111.857	2.42175	0.316579	7.64973	2.01395e-14	2.54563e-13
ENSG00000162981.14	2	LRATD1	3194.89	2.681	0.35061	7.64667	2.06245e-14	2.60378e-13
ENSG00000131471.7	17	AOC3	12613.7	-2.96205	0.387492	-7.64416	2.10308e-14	2.65027e-13
ENSG00000228519.3	X	RANBP1P1	26.0955	2.08668	0.273135	7.63974	2.17663e-14	2.73964e-13
ENSG00000222046.2	1	DCDC2B	68.9308	-3.27472	0.428717	-7.63844	2.19877e-14	2.76584e-13
ENSG00000180875.5	1	GREM2	132.578	-2.71042	0.354998	-7.63504	2.25747e-14	2.83454e-13
ENSG00000288611.1	8	NPBWR1	120.849	4.29728	0.563051	7.63214	2.30897e-14	2.89747e-13
ENSG00000254245.3	5	PCDHGA3	58.9028	-2.23237	0.29252	-7.63149	2.32058e-14	2.91028e-13
ENSG00000228723.6	3	SRGAP3-AS2	271.122	-5.48365	0.718632	-7.63068	2.33519e-14	2.92684e-13
ENSG00000146267.12	6	FAXC	871.604	2.64005	0.345994	7.63032	2.34173e-14	2.93328e-13
ENSG00000106034.18	7	CPED1	1604.95	-2.42455	0.31778	-7.62964	2.3541e-14	2.947e-13
ENSG00000154102.11	16	C16orf74	256.237	2.57805	0.339292	7.59831	3.00025e-14	3.73126e-13
ENSG00000183496.6	15	MEX3B	374.758	2.06996	0.272559	7.59453	3.08915e-14	3.83158e-13
ENSG00000137968.16	1	SLC44A5	531.424	3.51188	0.46252	7.59294	3.12735e-14	3.87316e-13
ENSG00000158315.11	1	RHBDL2	361.495	2.64194	0.348042	7.59086	3.17785e-14	3.93337e-13
ENSG00000103710.11	15	RASL12	1384.46	-2.10579	0.277431	-7.5903	3.19161e-14	3.94571e-13
ENSG00000174175.17	1	SELP	1489.82	-2.88214	0.380124	-7.58211	3.39968e-14	4.19549e-13
ENSG00000102760.13	13	RGCC	10808.6	-2.72585	0.359531	-7.58166	3.41151e-14	4.2076e-13
ENSG00000121578.13	3	B4GALT4	2822.16	2.08859	0.275502	7.58104	3.42795e-14	4.22537e-13
ENSG00000161835.11	12	TAMALIN	1829.85	-2.41445	0.318552	-7.57945	3.47033e-14	4.27508e-13
ENSG00000286256.2	4	ENSG00000286256	192.945	-3.94533	0.52082	-7.57523	3.58478e-14	4.41087e-13
ENSG00000146197.9	6	SCUBE3	1015.5	3.16446	0.417973	7.57098	3.70431e-14	4.55256e-13
ENSG00000007402.12	3	CACNA2D2	7764.61	-3.70748	0.490137	-7.56418	3.90329e-14	4.78865e-13
ENSG00000124019.10	2	FAM124B	207.333	-2.35943	0.311965	-7.56311	3.93552e-14	4.81968e-13
ENSG00000073067.14	7	CYP2W1	99.3902	4.75038	0.628373	7.55982	4.03641e-14	4.93455e-13
ENSG00000131044.17	20	TTLL9	80.2802	-2.88332	0.381398	-7.55986	4.035e-14	4.93455e-13
ENSG00000111186.13	12	WNT5B	901.91	2.12099	0.280634	7.55784	4.09823e-14	4.9984e-13
ENSG00000196503.5	4	ARL9	81.4739	3.09748	0.409896	7.55675	4.13263e-14	5.03447e-13
ENSG00000248206.2	4	ENSG00000248206	30.3086	2.87152	0.380009	7.55646	4.14196e-14	5.04289e-13
ENSG00000163885.12	3	CFAP100	100.617	-3.71242	0.491305	-7.55624	4.14881e-14	5.04828e-13
ENSG00000164161.10	4	HHIP	2701.83	-3.73528	0.49466	-7.55121	4.31231e-14	5.23502e-13
ENSG00000110492.15	11	MDK	7985.41	2.40481	0.318494	7.55059	4.33298e-14	5.25704e-13
ENSG00000187151.7	11	ANGPTL5	24.9875	-3.80156	0.503597	-7.54882	4.39225e-14	5.32586e-13
ENSG00000255571.9	15	MIR9-3HG	210.954	3.04487	0.40337	7.54857	4.40055e-14	5.33206e-13
ENSG00000074416.14	3	MGLL	12368.4	-2.19564	0.290915	-7.54736	4.44176e-14	5.37345e-13
ENSG00000168631.13	6	MUCL3	548.121	-4.14957	0.549829	-7.54703	4.45311e-14	5.384e-13
ENSG00000182795.13	1	C1orf116	10720.9	-2.57769	0.34176	-7.5424	4.61391e-14	5.56551e-13
ENSG00000184374.3	8	COLEC10	130.213	-2.94611	0.390655	-7.54148	4.64681e-14	5.60196e-13
ENSG00000272620.2	4	AFAP1-AS1	605.988	4.8465	0.642936	7.53807	4.76982e-14	5.73698e-13
ENSG00000197465.14	4	GYPE	109.112	-3.14243	0.416895	-7.53771	4.78314e-14	5.74969e-13
ENSG00000168502.17	18	MTCL1	1022.53	2.04289	0.271253	7.5313	5.02378e-14	6.02853e-13
ENSG00000078081.8	3	LAMP3	22038.3	-2.64787	0.351876	-7.525	5.27185e-14	6.31169e-13
ENSG00000111339.12	12	ART4	226.667	-3.54652	0.471387	-7.52359	5.32917e-14	6.37666e-13
ENSG00000255282.6	11	WTAPP1	26.1293	3.35105	0.44551	7.52182	5.40192e-14	6.45261e-13
ENSG00000114113.6	3	RBP2	122.226	-3.52602	0.468874	-7.52019	5.46951e-14	6.52586e-13
ENSG00000213316.10	5	LTC4S	180.481	-2.1793	0.289838	-7.51903	5.51848e-14	6.58052e-13
ENSG00000242715.8	13	CCDC169	36.3095	2.86935	0.381882	7.51372	5.74713e-14	6.83365e-13
ENSG00000067715.14	12	SYT1	506.217	2.40026	0.319545	7.51149	5.8458e-14	6.94306e-13
ENSG00000080031.10	19	PTPRH	327.167	3.50316	0.466403	7.511	5.86755e-14	6.96011e-13
ENSG00000228203.7	2	GRASLND	87.3936	2.55527	0.340293	7.50903	5.95666e-14	7.05864e-13
ENSG00000144668.12	3	ITGA9	1826.31	-2.05243	0.273443	-7.50585	6.1029e-14	7.21963e-13
ENSG00000254973.2	8	ENSG00000254973	27.9661	2.32527	0.309851	7.50445	6.16856e-14	7.28904e-13
ENSG00000183549.10	16	ACSM5	79.4763	-2.51865	0.335882	-7.4986	6.45022e-14	7.60033e-13
ENSG00000258818.4	14	RNASE4	39.6108	-2.0114	0.268291	-7.49708	6.5257e-14	7.68059e-13
ENSG00000262294.1	17	RPH3AL-AS2	24.2947	-3.12242	0.416531	-7.49626	6.56621e-14	7.7239e-13
ENSG00000181378.14	2	CFAP65	366.787	-4.88546	0.652709	-7.4849	7.1602e-14	8.38008e-13
ENSG00000130701.4	20	RBBP8NL	227.36	2.95608	0.395339	7.47734	7.58433e-14	8.84669e-13
ENSG00000088836.14	20	SLC4A11	886.56	2.62577	0.351244	7.47563	7.68356e-14	8.95742e-13
ENSG00000156049.7	9	GNA14	608.541	-2.52586	0.3379	-7.47518	7.70997e-14	8.98319e-13
ENSG00000118492.17	6	ADGB	87.8182	-5.16657	0.691264	-7.47409	7.77396e-14	9.0426e-13
ENSG00000164690.8	7	SHH	299.42	-2.81687	0.377371	-7.46446	8.36446e-14	9.70241e-13
ENSG00000173727.12	11	FAUP4	253.976	2.37411	0.31824	7.46012	8.64449e-14	9.99941e-13
ENSG00000147509.14	8	RGS20	123.524	3.61239	0.484248	7.4598	8.66545e-14	1.00181e-12
ENSG00000198624.13	5	CCDC69	4812.15	-2.14657	0.287887	-7.45628	8.90019e-14	1.02838e-12
ENSG00000171303.7	2	KCNK3	2660.56	-3.73637	0.501194	-7.45494	8.99107e-14	1.03773e-12
ENSG00000108448.21	17	TRIM16L	1634.79	3.29973	0.442663	7.45427	9.03638e-14	1.04181e-12
ENSG00000043591.6	10	ADRB1	1206.95	-3.68452	0.49459	-7.44965	9.35887e-14	1.07779e-12
ENSG00000136944.19	9	LMX1B	73.7005	3.942	0.529194	7.44908	9.39945e-14	1.08187e-12
ENSG00000148541.13	10	FAM13C	321.622	-2.2306	0.299452	-7.44894	9.40936e-14	1.08241e-12
ENSG00000066248.15	2	NGEF	345.271	3.03554	0.407577	7.44776	9.49409e-14	1.09096e-12
ENSG00000204421.3	6	LY6G6C	98.6802	4.56232	0.612813	7.44488	9.70338e-14	1.11378e-12
ENSG00000251532.1	5	ENSG00000251532	57.9144	-3.30045	0.444283	-7.42872	1.09651e-13	1.25172e-12
ENSG00000130528.12	19	HRC	80.8968	-2.44005	0.328522	-7.42734	1.10806e-13	1.26283e-12
ENSG00000019549.13	8	SNAI2	2194.44	2.09979	0.282763	7.42598	1.11945e-13	1.27233e-12
ENSG00000091262.16	16	ABCC6	964.345	-2.45196	0.330195	-7.42578	1.12118e-13	1.27361e-12
ENSG00000141052.18	17	MYOCD	267.671	-3.45719	0.46579	-7.42221	1.15184e-13	1.307e-12
ENSG00000272989.1	3	LINC02012	35.5142	2.97923	0.401456	7.42108	1.16169e-13	1.31675e-12
ENSG00000131016.17	6	AKAP12	7289.64	-2.84999	0.384036	-7.42115	1.16112e-13	1.31675e-12
ENSG00000265972.6	1	TXNIP	54232.7	-2.1122	0.284702	-7.419	1.18012e-13	1.33618e-12
ENSG00000277586.4	8	NEFL	609.285	5.30924	0.715902	7.41617	1.2056e-13	1.36208e-12
ENSG00000251493.5	5	FOXD1	54.9108	3.22535	0.435056	7.41366	1.22863e-13	1.38659e-12
ENSG00000198959.12	20	TGM2	40501	-2.29863	0.310147	-7.4114	1.24969e-13	1.40884e-12
ENSG00000286342.1	7	ENSG00000286342	67.4228	3.6608	0.493995	7.41062	1.25715e-13	1.41571e-12
ENSG00000103222.20	16	ABCC1	14404.1	2.0478	0.276331	7.41067	1.25665e-13	1.41571e-12
ENSG00000132259.13	11	CNGA4	100.038	-3.70687	0.500234	-7.41028	1.26029e-13	1.41772e-12
ENSG00000187513.9	1	GJA4	1046.28	-2.11231	0.285088	-7.40932	1.26945e-13	1.42726e-12
ENSG00000235505.7	11	CASP4LP	395.581	-2.3144	0.312652	-7.4025	1.33649e-13	1.50021e-12
ENSG00000255545.8	11	B3GAT1-DT	23.3684	-4.15136	0.560968	-7.40035	1.35828e-13	1.52302e-12
ENSG00000138336.9	10	TET1	244.392	2.40928	0.325652	7.39832	1.37921e-13	1.54483e-12
ENSG00000011332.19	19	DPF1	97.6763	2.97533	0.402297	7.39584	1.40514e-13	1.57219e-12
ENSG00000255363.3	11	LINC02757	12.4086	-2.40881	0.325814	-7.39321	1.43321e-13	1.60153e-12
ENSG00000274290.3	6	H2BC6	22.8939	2.19476	0.296902	7.39219	1.44433e-13	1.61258e-12
ENSG00000151012.13	4	SLC7A11	1553.94	3.52101	0.476521	7.38899	1.47954e-13	1.651e-12
ENSG00000095587.9	10	TLL2	76.903	2.96528	0.401319	7.38884	1.48117e-13	1.65194e-12
ENSG00000153789.13	16	CIBAR2	398.343	-4.02551	0.544945	-7.387	1.50179e-13	1.67404e-12
ENSG00000139547.7	12	RDH16	91.2617	2.36982	0.320915	7.38457	1.52946e-13	1.70307e-12
ENSG00000287686.1			51.2915	2.01633	0.273127	7.38238	1.55485e-13	1.73041e-12
ENSG00000004939.15	17	SLC4A1	25.3119	-3.09941	0.420111	-7.37761	1.61153e-13	1.78967e-12
ENSG00000165124.18	9	SVEP1	4785.43	-2.30471	0.312599	-7.37271	1.6719e-13	1.85474e-12
ENSG00000157388.19	3	CACNA1D	677.015	-2.68028	0.363835	-7.36673	1.74863e-13	1.93472e-12
ENSG00000125498.20	19	KIR2DL1	18.9309	-3.74868	0.508916	-7.36601	1.75815e-13	1.94421e-12
ENSG00000196154.12	1	S100A4	14795.3	-2.1377	0.290316	-7.36336	1.79339e-13	1.98004e-12
ENSG00000137976.7	1	DNASE2B	114.484	-3.77161	0.51225	-7.36284	1.80038e-13	1.98565e-12
ENSG00000164932.13	8	CTHRC1	2951.5	3.12909	0.42505	7.3617	1.81584e-13	2.00059e-12
ENSG00000162687.19	1	KCNT2	435.14	-2.94702	0.400945	-7.35018	1.97937e-13	2.17709e-12
ENSG00000185760.17	6	KCNQ5	270.748	2.90896	0.395774	7.35005	1.98139e-13	2.17723e-12
ENSG00000229647.2	2	MYOSLID	106.861	3.53976	0.481751	7.3477	2.01647e-13	2.21112e-12
ENSG00000077935.17	22	SMC1B	91.855	3.9503	0.537791	7.34542	2.05113e-13	2.24559e-12
ENSG00000123500.10	6	COL10A1	2138.94	3.78505	0.515293	7.34544	2.05085e-13	2.24559e-12
ENSG00000129244.9	17	ATP1B2	279.575	-2.3079	0.314272	-7.34363	2.07876e-13	2.27344e-12
ENSG00000232234.4	6	ENSG00000232234	19.0563	-3.73771	0.509102	-7.34177	2.10785e-13	2.30405e-12
ENSG00000119946.11	10	CNNM1	292.33	3.21551	0.438175	7.3384	2.16159e-13	2.35908e-12
ENSG00000092850.12	1	TEKT2	315.82	-3.58304	0.488419	-7.336	2.20075e-13	2.40057e-12
ENSG00000073792.16	3	IGF2BP2	4172.11	2.64479	0.360836	7.32962	2.30812e-13	2.51505e-12
ENSG00000166959.8	11	MS4A8	693.097	-5.33252	0.727566	-7.32926	2.3143e-13	2.51916e-12
ENSG00000104321.11	8	TRPA1	167.056	4.01506	0.548311	7.32259	2.43224e-13	2.6379e-12
ENSG00000170909.13	19	OSCAR	1871.58	-2.46365	0.3367	-7.31705	2.53482e-13	2.74487e-12
ENSG00000125414.19	17	MYH2	54.6842	-3.92016	0.535927	-7.31473	2.579e-13	2.79019e-12
ENSG00000253959.1	5	LINC01863	23.78	-4.11653	0.562774	-7.31471	2.57934e-13	2.79019e-12
ENSG00000258844.2	14	ENSG00000258844	149.07	-3.7375	0.511143	-7.31204	2.63116e-13	2.84329e-12
ENSG00000276772.1	15	ENSG00000276772	26.3063	-3.24277	0.443652	-7.30927	2.68603e-13	2.90108e-12
ENSG00000179178.11	1	TMEM125	4364.33	-3.00566	0.411295	-7.30778	2.71587e-13	2.93179e-12
ENSG00000121797.10	3	CCRL2	866.529	-2.34225	0.320549	-7.30698	2.73204e-13	2.94772e-12
ENSG00000131015.5	6	ULBP2	474.602	2.59842	0.355713	7.30482	2.7764e-13	2.99404e-12
ENSG00000105889.16	7	STEAP1B	164.858	3.37163	0.461823	7.30069	2.86297e-13	3.08102e-12
ENSG00000153902.14	19	LGI4	279.07	-2.16513	0.296605	-7.29971	2.88397e-13	3.10041e-12
ENSG00000115616.3	2	SLC9A2	236.301	3.71978	0.509844	7.29592	2.96629e-13	3.17909e-12
ENSG00000089356.18	19	FXYD3	154.316	2.24702	0.307981	7.29596	2.96534e-13	3.17909e-12
ENSG00000180871.8	2	CXCR2	574.425	-3.05357	0.418633	-7.29414	3.00563e-13	3.21793e-12
ENSG00000176920.13	19	FUT2	685.669	2.76629	0.379275	7.29362	3.01738e-13	3.22886e-12
ENSG00000175600.16	7	SUGCT	245.514	2.46472	0.338025	7.29154	3.06437e-13	3.27411e-12
ENSG00000187116.14	19	LILRA5	589.375	-2.47303	0.339293	-7.28877	3.12788e-13	3.33854e-12
ENSG00000287527.1	5	ENSG00000287527	21.6898	-2.53916	0.348527	-7.28539	3.20739e-13	3.41991e-12
ENSG00000142405.22	19	NLRP12	127.731	-2.81327	0.386483	-7.27914	3.3596e-13	3.58037e-12
ENSG00000163467.12	1	TSACC	22.1027	2.59705	0.356958	7.27551	3.45105e-13	3.67595e-12
ENSG00000160716.6	1	CHRNB2	47.4884	3.42716	0.471275	7.2721	3.53947e-13	3.76244e-12
ENSG00000004799.8	7	PDK4	7967.46	-3.47119	0.477425	-7.27065	3.57754e-13	3.79904e-12
ENSG00000159625.15	16	DRC7	139.041	-4.13754	0.569116	-7.27011	3.59204e-13	3.81249e-12
ENSG00000181778.5	9	TMEM252	17.7526	-3.37471	0.464229	-7.26949	3.60852e-13	3.82609e-12
ENSG00000280304.1	15	ENSG00000280304	19.9505	-2.66633	0.366875	-7.26769	3.65693e-13	3.87349e-12
ENSG00000185483.12	1	ROR1	1159.48	-2.66969	0.367378	-7.26689	3.67868e-13	3.89257e-12
ENSG00000143878.10	2	RHOB	23023.5	-2.05899	0.283373	-7.26601	3.70267e-13	3.91597e-12
ENSG00000187583.11	1	PLEKHN1	234.491	2.52965	0.348192	7.26512	3.72719e-13	3.93791e-12
ENSG00000102104.9	X	RS1	123.505	-4.80864	0.6619	-7.2649	3.73319e-13	3.94225e-12
ENSG00000272473.1	19	ENSG00000272473	31.5348	-2.68623	0.370376	-7.25273	4.08464e-13	4.30902e-12
ENSG00000163364.10	2	LINC01116	171.62	3.28116	0.452415	7.25254	4.09014e-13	4.31263e-12
ENSG00000127249.15	3	ATP13A4	4764.37	-2.8962	0.39938	-7.25174	4.11461e-13	4.33624e-12
ENSG00000100473.18	14	COCH	376.408	3.97269	0.547881	7.251	4.13692e-13	4.35755e-12
ENSG00000110195.14	11	FOLR1	7313.2	-3.80357	0.524634	-7.24994	4.16954e-13	4.38306e-12
ENSG00000078900.15	1	TP73	1283.5	2.8977	0.399716	7.24941	4.18588e-13	4.39803e-12
ENSG00000224652.2	3	LINC00885	209.279	2.4787	0.341962	7.24846	4.21521e-13	4.42216e-12
ENSG00000276409.5	17	CCL14	38.0703	-3.82535	0.527911	-7.2462	4.28621e-13	4.49212e-12
ENSG00000154548.9	6	SRSF12	165.63	2.546	0.351492	7.24342	4.37514e-13	4.58302e-12
ENSG00000172752.14	3	COL6A5	568.591	-2.72804	0.376661	-7.24269	4.39863e-13	4.60531e-12
ENSG00000019102.12	11	VSIG2	2053.04	-3.25938	0.450037	-7.24247	4.40576e-13	4.61046e-12
ENSG00000135324.6	6	MRAP2	572.214	3.61953	0.500055	7.23827	4.54445e-13	4.75321e-12
ENSG00000185291.12	X	IL3RA	1538.08	-2.13136	0.294534	-7.23638	4.60826e-13	4.8103e-12
ENSG00000198435.4	9	NRARP	1828.37	2.7371	0.37833	7.23469	4.66594e-13	4.86808e-12
ENSG00000137440.5	4	FGFBP1	4330.49	3.77254	0.521728	7.23085	4.79986e-13	5.0053e-12
ENSG00000231187.3	10	SYT15-AS1	18.8656	-2.05805	0.284685	-7.2292	4.85841e-13	5.06382e-12
ENSG00000125398.8	17	SOX9	2680.55	2.59386	0.358817	7.22892	4.86852e-13	5.07182e-12
ENSG00000197766.8	19	CFD	3510.95	-2.71631	0.375812	-7.22785	4.90717e-13	5.10953e-12
ENSG00000230838.1	2	LINC01614	101.361	3.51862	0.486981	7.22537	4.99726e-13	5.19556e-12
ENSG00000169884.14	12	WNT10B	149.633	3.44949	0.477601	7.22254	5.10251e-13	5.30234e-12
ENSG00000278238.1	13	CKAP2-DT	33.1807	2.25326	0.312151	7.21848	5.25716e-13	5.46033e-12
ENSG00000123119.12	8	NECAB1	533.53	-2.71453	0.376123	-7.21715	5.30879e-13	5.50846e-12
ENSG00000171517.6	1	LPAR3	877.154	2.13695	0.296153	7.21572	5.36503e-13	5.56128e-12
ENSG00000280693.2	10	SH3PXD2A-AS1	122.879	3.51939	0.487774	7.21521	5.38509e-13	5.57931e-12
ENSG00000144642.22	3	RBMS3	1766.23	-2.02755	0.281202	-7.21029	5.58348e-13	5.77338e-12
ENSG00000057149.16	18	SERPINB3	1670.46	5.30984	0.736779	7.20682	5.7272e-13	5.91906e-12
ENSG00000233966.1	17	UBE2SP1	38.0262	2.79377	0.387663	7.20669	5.73268e-13	5.92178e-12
ENSG00000249859.12	8	PVT1	592.478	2.04847	0.284277	7.2059	5.76622e-13	5.95348e-12
ENSG00000142748.13	1	FCN3	8353.83	-3.9504	0.548262	-7.20531	5.79133e-13	5.97645e-12
ENSG00000171611.10	6	PTCRA	83.925	-2.94609	0.408889	-7.20512	5.79942e-13	5.98183e-12
ENSG00000173227.14	11	SYT12	171.246	3.50495	0.486541	7.20382	5.85473e-13	6.0359e-12
ENSG00000183091.19	2	NEB	458.061	2.61173	0.362924	7.19636	6.18406e-13	6.35343e-12
ENSG00000214290.8	11	POU2AF3	509.204	2.81552	0.391283	7.19562	6.21786e-13	6.38501e-12
ENSG00000214491.8	22	SEC14L6	827.103	-3.29388	0.457836	-7.19444	6.2716e-13	6.43386e-12
ENSG00000176912.5	18	TYMSOS	20.752	2.6379	0.366883	7.19005	6.47684e-13	6.62812e-12
ENSG00000130988.13	X	RGN	486.835	-2.67585	0.372172	-7.18981	6.48818e-13	6.63647e-12
ENSG00000154330.13	9	PGM5	1254.48	-3.08788	0.429855	-7.18355	6.79226e-13	6.92711e-12
ENSG00000187134.14	10	AKR1C1	16133.3	4.17822	0.581855	7.18087	6.92681e-13	7.06087e-12
ENSG00000122861.16	10	PLAU	8077.93	2.87416	0.400511	7.17625	7.16507e-13	7.28595e-12
ENSG00000103257.9	16	SLC7A5	10071.5	3.00046	0.418145	7.17565	7.19667e-13	7.31451e-12
ENSG00000287887.1	13	ENSG00000287887	46.0879	2.80461	0.390958	7.17371	7.29942e-13	7.41172e-12
ENSG00000282221.1	1	ENSG00000282221	99.7468	2.02477	0.282329	7.17167	7.40908e-13	7.51574e-12
ENSG00000167633.18	19	KIR3DL1	37.2141	-3.53302	0.492633	-7.17172	7.40603e-13	7.51574e-12
ENSG00000085265.11	9	FCN1	2085.41	-2.8759	0.401023	-7.1714	7.42326e-13	7.52647e-12
ENSG00000148600.15	10	CDHR1	369.395	3.32007	0.463043	7.17013	7.49271e-13	7.5932e-12
ENSG00000162598.13	1	C1orf87	210.175	-5.13392	0.716031	-7.16997	7.5014e-13	7.59831e-12
ENSG00000173535.15	8	TNFRSF10C	163.681	-2.72313	0.37991	-7.16783	7.61931e-13	7.71025e-12
ENSG00000268505.1	16	ENSG00000268505	43.1248	-4.17166	0.582032	-7.1674	7.64362e-13	7.7311e-12
ENSG00000163687.14	3	DNASE1L3	918.537	-3.0025	0.418994	-7.16597	7.72372e-13	7.7972e-12
ENSG00000234350.5	2	ERICH2-DT	121.092	-2.79986	0.390758	-7.16519	7.76808e-13	7.83798e-12
ENSG00000172927.8	11	MYEOV	63.6201	2.80051	0.390917	7.16396	7.83817e-13	7.90488e-12
ENSG00000250982.2	16	GAPDHP35	116.951	2.71769	0.379422	7.16272	7.90922e-13	7.97126e-12
ENSG00000124429.18	X	POF1B	1716.09	3.44854	0.481557	7.16124	7.99509e-13	8.04368e-12
ENSG00000218358.2	6	RAET1K	25.5778	2.81982	0.393951	7.1578	8.19816e-13	8.23607e-12
ENSG00000134775.15	18	FHOD3	925.246	3.00031	0.41922	7.15688	8.2535e-13	8.28368e-12
ENSG00000167641.11	19	PPP1R14A	974.572	-2.49968	0.349344	-7.15535	8.34616e-13	8.36863e-12
ENSG00000280399.1	3	ENSG00000280399	143.677	-2.58063	0.36067	-7.1551	8.36096e-13	8.37944e-12
ENSG00000164850.15	7	GPER1	559.931	-2.40909	0.336818	-7.15248	8.52258e-13	8.53322e-12
ENSG00000122735.16	9	DNAI1	227.68	-4.30558	0.601982	-7.15234	8.53139e-13	8.53794e-12
ENSG00000142677.4	1	IL22RA1	350.281	2.43683	0.340748	7.15141	8.58896e-13	8.59143e-12
ENSG00000274286.2	2	ADRA2B	235.488	3.46906	0.485414	7.1466	8.89508e-13	8.88911e-12
ENSG00000134539.17	12	KLRD1	507.506	-2.14055	0.29984	-7.13897	9.40334e-13	9.37905e-12
ENSG00000227375.6	3	DLG1-AS1	17.3877	2.33555	0.327221	7.13752	9.50271e-13	9.47364e-12
ENSG00000129048.7	3	ACKR4	241.79	-2.35924	0.330719	-7.13367	9.77262e-13	9.73807e-12
ENSG00000121769.8	1	FABP3	962.433	-2.71193	0.380179	-7.13329	9.79969e-13	9.76038e-12
ENSG00000109610.6	4	SOD3	3236.58	-2.29973	0.322468	-7.13167	9.91549e-13	9.86629e-12
ENSG00000175426.11	5	PCSK1	88.6863	2.90668	0.407585	7.13148	9.92958e-13	9.8756e-12
ENSG00000165495.16	11	PKNOX2	785.152	-2.31785	0.325103	-7.12959	1.00665e-12	1.00071e-11
ENSG00000000938.13	1	FGR	3613.15	-2.34031	0.328379	-7.12684	1.02699e-12	1.01994e-11
ENSG00000273888.1			43.6149	2.69572	0.378385	7.12428	1.04628e-12	1.03664e-11
ENSG00000261327.5	16	ENSG00000261327	36.6251	3.21634	0.451715	7.12029	1.07703e-12	1.06508e-11
ENSG00000166856.3	12	GPR182	48.9011	-2.35533	0.330838	-7.11929	1.08487e-12	1.07181e-11
ENSG00000137878.17	15	GCOM1	537.813	-2.68047	0.376578	-7.11798	1.09523e-12	1.08154e-11
ENSG00000260105.6	17	AOC4P	39.9364	-2.73248	0.383969	-7.11642	1.1077e-12	1.09282e-11
ENSG00000231170.7	7	PDK4-AS1	24.975	-2.89764	0.407274	-7.11472	1.12144e-12	1.10533e-11
ENSG00000168306.13	3	ACOX2	507.114	-2.07499	0.291785	-7.11139	1.14883e-12	1.13125e-11
ENSG00000231443.2	3	PPP4R2P2	40.5244	2.46674	0.346888	7.11105	1.15165e-12	1.13296e-11
ENSG00000130226.17	7	DPP6	162.987	-3.73585	0.525456	-7.10974	1.16265e-12	1.14324e-11
ENSG00000214711.10	2	CAPN14	60.7554	2.3557	0.331597	7.10411	1.21102e-12	1.18801e-11
ENSG00000077943.8	10	ITGA8	2682.26	-2.77998	0.391356	-7.10346	1.21668e-12	1.193e-11
ENSG00000151917.18	6	BEND6	183.875	2.28152	0.321197	7.10318	1.21918e-12	1.19433e-11
ENSG00000225342.2	12	LRRK2-DT	762.694	-3.27727	0.46138	-7.10318	1.21914e-12	1.19433e-11
ENSG00000139219.19	12	COL2A1	104.113	3.84021	0.540719	7.10203	1.22934e-12	1.20354e-11
ENSG00000197320.5	7	ENSG00000197320	23.1316	-3.34517	0.471019	-7.10199	1.22974e-12	1.20354e-11
ENSG00000123146.20	19	ADGRE5	10557.9	-2.22379	0.313254	-7.09901	1.25654e-12	1.22919e-11
ENSG00000227879.2	13	PSPC1P1	43.5801	3.8301	0.539724	7.09641	1.28035e-12	1.25131e-11
ENSG00000196787.3	6	H2AC11	77.772	2.56844	0.361965	7.09582	1.28583e-12	1.25608e-11
ENSG00000232677.9	19	LINC00665	1241.8	2.65212	0.373939	7.09239	1.31818e-12	1.28587e-11
ENSG00000179477.11	17	ALOX12B	149.983	4.29711	0.606401	7.08626	1.37782e-12	1.34154e-11
ENSG00000213903.9	14	LTB4R	2007.37	2.64254	0.373148	7.08174	1.42358e-12	1.38481e-11
ENSG00000232855.7	21	ENSG00000232855	251.177	3.16416	0.446989	7.07885	1.45361e-12	1.41269e-11
ENSG00000168874.13	2	ATOH8	3063.86	-3.47014	0.49031	-7.07743	1.46849e-12	1.42649e-11
ENSG00000086205.18	11	FOLH1	420.884	2.60429	0.36814	7.0742	1.50318e-12	1.45883e-11
ENSG00000173482.17	18	PTPRM	5665.65	-2.00668	0.283671	-7.07398	1.50557e-12	1.46047e-11
ENSG00000130054.5	X	NALF2	126.633	3.24643	0.459379	7.067	1.58317e-12	1.53289e-11
ENSG00000145861.9	5	C1QTNF2	196.974	-2.13955	0.302778	-7.06642	1.58982e-12	1.53862e-11
ENSG00000224958.6	9	PGM5-AS1	11.0906	-3.53965	0.501049	-7.06449	1.61212e-12	1.55948e-11
ENSG00000141161.12	17	UNC45B	60.9911	-2.84165	0.402559	-7.05895	1.67765e-12	1.61987e-11
ENSG00000229155.1	3	LINC02038	73.0384	-3.15159	0.446539	-7.05782	1.69141e-12	1.63239e-11
ENSG00000168329.14	3	CX3CR1	773.24	-3.00672	0.426165	-7.0553	1.7223e-12	1.66067e-11
ENSG00000066382.16	11	MPPED2	262.039	3.01238	0.427023	7.05439	1.7336e-12	1.67079e-11
ENSG00000166961.15	11	MS4A15	2390.86	-4.14588	0.588117	-7.04941	1.79676e-12	1.72608e-11
ENSG00000036473.8	X	OTC	37.2685	-3.55915	0.505158	-7.04562	1.84631e-12	1.77286e-11
ENSG00000131094.4	17	C1QL1	100.36	3.99612	0.567253	7.04469	1.85873e-12	1.78397e-11
ENSG00000167850.4	17	CD300C	544.592	-2.44704	0.347364	-7.04459	1.86007e-12	1.78444e-11
ENSG00000101280.8	20	ANGPT4	252.76	-3.61594	0.513453	-7.04238	1.88977e-12	1.81043e-11
ENSG00000104327.7	8	CALB1	173.884	4.17222	0.59257	7.04089	1.9102e-12	1.82916e-11
ENSG00000126759.14	X	CFP	63.0592	-2.28388	0.324474	-7.0387	1.94041e-12	1.85724e-11
ENSG00000160188.10	21	RSPH1	731.795	-3.61546	0.513808	-7.0366	1.96988e-12	1.88458e-11
ENSG00000136546.16	2	SCN7A	2937.15	-3.77378	0.53635	-7.03605	1.97772e-12	1.89121e-11
ENSG00000183644.13	11	HOATZ	181.947	-3.80227	0.540455	-7.03532	1.98811e-12	1.89941e-11
ENSG00000285492.1	6	ENSG00000285492	40.255	-3.08727	0.439037	-7.03191	2.03719e-12	1.94363e-11
ENSG00000144407.9	2	PTH2R	163.844	4.45822	0.634191	7.02978	2.06861e-12	1.97269e-11
ENSG00000151623.15	4	NR3C2	1184.22	-2.22247	0.316245	-7.02769	2.09983e-12	2.00064e-11
ENSG00000038945.15	8	MSR1	10130.2	-2.64121	0.376092	-7.02277	2.17513e-12	2.06861e-11
ENSG00000086717.18	X	PPEF1	49.0762	2.38978	0.34032	7.02218	2.18437e-12	2.07455e-11
ENSG00000265485.7	18	LINC01915	24.7599	-2.28212	0.325064	-7.02053	2.21026e-12	2.09818e-11
ENSG00000175745.14	5	NR2F1	2112.92	-2.04719	0.29162	-7.02005	2.21796e-12	2.10454e-11
ENSG00000181036.14	1	FCRL6	176.908	-2.40533	0.342651	-7.01979	2.2221e-12	2.10751e-11
ENSG00000092051.17	14	JPH4	225.045	-2.4027	0.34233	-7.01865	2.24023e-12	2.12374e-11
ENSG00000158270.12	18	COLEC12	5269.31	-2.11747	0.301707	-7.01832	2.24551e-12	2.12681e-11
ENSG00000281406.2	1	BLACAT1	214.742	2.37385	0.338314	7.01669	2.27187e-12	2.1508e-11
ENSG00000214514.8	17	KRT42P	251.863	4.13759	0.589725	7.01612	2.28108e-12	2.15854e-11
ENSG00000171509.16	4	RXFP1	365.739	-2.51661	0.358706	-7.01579	2.28658e-12	2.16276e-11
ENSG00000163362.11	1	INAVA	1447.36	2.09065	0.298001	7.0156	2.28961e-12	2.16465e-11
ENSG00000242242.6	3	NECTIN3-AS1	40.3924	2.06319	0.294109	7.01504	2.29878e-12	2.17233e-11
ENSG00000215217.7	5	CFAP90	391.663	-3.74666	0.534138	-7.01441	2.30916e-12	2.17918e-11
ENSG00000160111.14	19	CPAMD8	2947.35	-2.74406	0.391214	-7.01422	2.31236e-12	2.18121e-11
ENSG00000144891.18	3	AGTR1	335.172	-2.71243	0.386801	-7.01246	2.34159e-12	2.20579e-11
ENSG00000055813.6	2	CCDC85A	223.523	-2.72697	0.388974	-7.01068	2.37165e-12	2.2331e-11
ENSG00000260265.1	4	LINC02562	235.6	3.28774	0.468985	7.01033	2.37751e-12	2.23575e-11
ENSG00000115361.8	2	ACADL	759.479	-3.1517	0.449579	-7.01032	2.37768e-12	2.23575e-11
ENSG00000141934.10	19	PLPP2	2775.16	2.39229	0.341331	7.0087	2.4054e-12	2.25774e-11
ENSG00000247095.3	11	MIR210HG	507.345	2.06087	0.294044	7.00872	2.40508e-12	2.25774e-11
ENSG00000286035.1	4	ENSG00000286035	17.5972	-2.14857	0.306673	-7.00607	2.45111e-12	2.29961e-11
ENSG00000019991.18	7	HGF	1143.2	-2.32748	0.332305	-7.00405	2.48665e-12	2.32876e-11
ENSG00000149021.7	11	SCGB1A1	10835.7	-5.28951	0.755649	-6.99996	2.56039e-12	2.39567e-11
ENSG00000110881.12	12	ASIC1	305.811	2.06832	0.295498	6.99944	2.56996e-12	2.40139e-11
ENSG00000204161.14	10	TMEM273	1186.04	-2.27265	0.324796	-6.99716	2.61202e-12	2.43633e-11
ENSG00000197565.16	X	COL4A6	1462.08	3.1662	0.452509	6.997	2.61506e-12	2.43808e-11
ENSG00000094963.14	1	FMO2	9777.78	-2.91983	0.417345	-6.99619	2.63012e-12	2.44993e-11
ENSG00000106236.4	7	NPTX2	502.67	3.81395	0.545176	6.99581	2.63727e-12	2.45345e-11
ENSG00000102385.12	X	DRP2	34.5229	2.60851	0.372868	6.9958	2.63744e-12	2.45345e-11
ENSG00000119535.18	1	CSF3R	4864.64	-2.49448	0.356562	-6.99593	2.63514e-12	2.45345e-11
ENSG00000262097.2	16	LINC02185	274.243	-2.92349	0.418368	-6.98783	2.79164e-12	2.59227e-11
ENSG00000165548.11	14	TMEM63C	188.729	2.87597	0.411783	6.98418	2.86525e-12	2.65353e-11
ENSG00000143110.12	1	C1orf162	2504.01	-2.32761	0.333628	-6.97666	3.02289e-12	2.79581e-11
ENSG00000179921.15	2	GPBAR1	150.817	-2.30896	0.331058	-6.97451	3.06945e-12	2.83635e-11
ENSG00000115718.18	2	PROC	54.9846	2.29022	0.32838	6.9743	3.07394e-12	2.83924e-11
ENSG00000165449.11	10	SLC16A9	621.963	2.69191	0.386011	6.97365	3.08824e-12	2.85049e-11
ENSG00000226383.7	2	LINC01876	70.897	2.6179	0.375526	6.97129	3.14049e-12	2.89558e-11
ENSG00000150551.11	2	LYPD1	44.7969	2.71366	0.38967	6.96399	3.30778e-12	3.03507e-11
ENSG00000117122.14	1	MFAP2	1609.36	2.19891	0.315872	6.96138	3.36963e-12	3.08774e-11
ENSG00000162267.12	3	ITIH3	188.888	-2.45739	0.353071	-6.96005	3.40153e-12	3.11287e-11
ENSG00000173627.8	1	APOBEC4	90.9797	-4.61352	0.662973	-6.95883	3.431e-12	3.13846e-11
ENSG00000122694.16	9	GLIPR2	5602.56	-2.10636	0.30283	-6.9556	3.51073e-12	3.20577e-11
ENSG00000244067.3	6	GSTA2	121.966	-4.69062	0.674675	-6.95241	3.59103e-12	3.27766e-11
ENSG00000135919.14	2	SERPINE2	3622.34	2.51806	0.362235	6.95146	3.61519e-12	3.29682e-11
ENSG00000168484.12	8	SFTPC	646368	-5.14701	0.740436	-6.95132	3.61894e-12	3.2988e-11
ENSG00000112539.15	6	C6orf118	139.897	-4.67554	0.673407	-6.94312	3.83534e-12	3.49148e-11
ENSG00000167210.17	18	LOXHD1	121.607	-2.91963	0.420741	-6.93927	3.94128e-12	3.58167e-11
ENSG00000121905.10	1	HPCA	22.7251	3.00099	0.432488	6.9389	3.95174e-12	3.58961e-11
ENSG00000167600.14	19	CYP2S1	5115.78	2.72072	0.392662	6.92892	4.2408e-12	3.82718e-11
ENSG00000134115.13	3	CNTN6	562.228	-4.18019	0.603884	-6.92218	4.4476e-12	4.00473e-11
ENSG00000154258.17	17	ABCA9	435.27	-2.09173	0.302287	-6.91969	4.52618e-12	4.06888e-11
ENSG00000120903.13	8	CHRNA2	24.8686	-2.98958	0.432315	-6.91528	4.66924e-12	4.19207e-11
ENSG00000256948.1	12	IQSEC3-AS2	181.501	-3.82427	0.553813	-6.90534	5.00825e-12	4.48677e-11
ENSG00000152527.14	2	PLEKHH2	2255.76	-2.13461	0.309154	-6.90467	5.03212e-12	4.50622e-11
ENSG00000103546.18	16	SLC6A2	72.4499	4.27534	0.619425	6.90211	5.12346e-12	4.58408e-11
ENSG00000213144.2	12	ENSG00000213144	95.408	-2.62069	0.379713	-6.90175	5.13668e-12	4.59197e-11
ENSG00000132164.10	3	SLC6A11	107.976	4.37756	0.634494	6.8993	5.22599e-12	4.6698e-11
ENSG00000169031.20	2	COL4A3	1772.4	-3.56565	0.516869	-6.89857	5.25292e-12	4.69186e-11
ENSG00000115607.9	2	IL18RAP	182.172	-2.37488	0.34438	-6.8961	5.34501e-12	4.77002e-11
ENSG00000169314.15	22	C22orf15	104.859	-3.16029	0.458284	-6.89592	5.35165e-12	4.77391e-11
ENSG00000236305.1	7	SLC12A9-AS1	15.28	2.15177	0.312158	6.89323	5.45403e-12	4.85693e-11
ENSG00000114923.17	2	SLC4A3	515.045	2.03946	0.295863	6.89325	5.45307e-12	4.85693e-11
ENSG00000254109.6	8	RBPMS-AS1	169.852	-2.42394	0.351658	-6.89287	5.46761e-12	4.86486e-11
ENSG00000253741.2	8	LNCOC1	29.4942	2.34527	0.340251	6.89278	5.47129e-12	4.86606e-11
ENSG00000134760.6	18	DSG1	247.263	5.14364	0.746249	6.89266	5.47579e-12	4.86799e-11
ENSG00000232065.1	3	LINC01063	19.5404	2.56689	0.372523	6.89056	5.55718e-12	4.93404e-11
ENSG00000259847.2	16	LINC02126	19.8031	-2.53876	0.368504	-6.88938	5.60377e-12	4.97117e-11
ENSG00000159433.12	15	STARD9	1340.41	-2.12446	0.30849	-6.88664	5.7125e-12	5.05902e-11
ENSG00000237813.4	7	ENSG00000237813	52.134	-2.37969	0.345558	-6.8865	5.71806e-12	5.06179e-11
ENSG00000171049.9	19	FPR2	1131.13	-3.27673	0.475944	-6.8847	5.79082e-12	5.11968e-11
ENSG00000263513.5	1	FAM72C	18.9352	2.71472	0.394358	6.8839	5.82377e-12	5.14228e-11
ENSG00000171747.9	19	LGALS4	96.6721	-2.35109	0.341593	-6.88273	5.87166e-12	5.18237e-11
ENSG00000002079.14	7	MYH16	23.5181	2.22881	0.323847	6.88227	5.8905e-12	5.1968e-11
ENSG00000258636.2	14	LRFN5-DT	32.4059	-2.21451	0.321777	-6.88213	5.89622e-12	5.19964e-11
ENSG00000013588.9	12	GPRC5A	49584.8	-2.59925	0.377703	-6.88173	5.91288e-12	5.20993e-11
ENSG00000185033.14	15	SEMA4B	15802.4	2.29302	0.333336	6.879	6.02741e-12	5.3086e-11
ENSG00000167080.9	17	B4GALNT2	340.312	4.18566	0.608983	6.8732	6.27753e-12	5.52189e-11
ENSG00000203814.6	1	H2BC18	68.5446	2.09248	0.304543	6.87089	6.38038e-12	5.60764e-11
ENSG00000180739.14	19	S1PR5	781.335	2.48749	0.362627	6.85962	6.90441e-12	6.06054e-11
ENSG00000158578.21	X	ALAS2	68.6733	-3.54202	0.516501	-6.85772	6.99669e-12	6.13655e-11
ENSG00000143171.13	1	RXRG	224.819	-3.13825	0.457667	-6.85706	7.02933e-12	6.15723e-11
ENSG00000143473.13	1	KCNH1	44.6718	3.44846	0.50304	6.85524	7.11919e-12	6.23071e-11
ENSG00000253194.2	6	ENSG00000253194	73.0147	-2.44521	0.357124	-6.84696	7.54339e-12	6.58539e-11
ENSG00000250410.1	4	LRP2BP-AS1	21.9967	-2.61177	0.381669	-6.84302	7.75406e-12	6.75799e-11
ENSG00000175967.4	6	LINC02880	20.1551	-2.98128	0.435822	-6.84058	7.88712e-12	6.86822e-11
ENSG00000124635.9	6	H2BC11	143.658	2.72429	0.398464	6.83697	8.08831e-12	7.03754e-11
ENSG00000121075.11	17	TBX4	1742.63	-2.71677	0.397428	-6.83588	8.15019e-12	7.08842e-11
ENSG00000100678.19	14	SLC8A3	98.4086	-2.86012	0.418439	-6.83521	8.18876e-12	7.119e-11
ENSG00000253288.2	8	ENSG00000253288	175.711	-3.71543	0.543998	-6.82986	8.49994e-12	7.37109e-11
ENSG00000140090.18	14	SLC24A4	179.663	-2.68529	0.393276	-6.82799	8.61096e-12	7.45807e-11
ENSG00000230062.5	6	ANKRD66	94.8728	-5.33922	0.782015	-6.82752	8.63958e-12	7.47664e-11
ENSG00000187950.8	12	OVCH1	146.812	-3.71285	0.544273	-6.82166	8.99946e-12	7.77195e-11
ENSG00000251365.4	5	LINC02236	63.3275	2.76639	0.40575	6.81795	9.2347e-12	7.96193e-11
ENSG00000112232.10	6	KHDRBS2	234.837	-3.5087	0.514704	-6.81693	9.30072e-12	8.01222e-11
ENSG00000275216.2			345.557	4.32956	0.635181	6.81626	9.34407e-12	8.04624e-11
ENSG00000215481.9	22	ENSG00000215481	16.6266	-2.49082	0.36546	-6.81558	9.38856e-12	8.07788e-11
ENSG00000259974.3	20	LINC00261	800.55	-3.68029	0.540218	-6.8126	9.58474e-12	8.23988e-11
ENSG00000259134.7	15	LINC00924	47.039	-2.22755	0.32702	-6.81166	9.64767e-12	8.29056e-11
ENSG00000117245.13	1	KIF17	341.173	-2.14166	0.314443	-6.81098	9.6938e-12	8.32677e-11
ENSG00000144218.19	2	AFF3	1291.18	-2.7251	0.400167	-6.8099	9.767e-12	8.38619e-11
ENSG00000105464.3	19	GRIN2D	405.554	2.95776	0.434705	6.80405	1.01717e-11	8.7157e-11
ENSG00000286196.1	9	ENSG00000286196	24.2503	-2.99129	0.439808	-6.80136	1.03633e-11	8.86898e-11
ENSG00000183798.5	20	EMILIN3	236.544	3.85055	0.566208	6.80059	1.04194e-11	8.91124e-11
ENSG00000260027.5	17	HOXB7	452.104	2.22132	0.326759	6.79804	1.06052e-11	9.06115e-11
ENSG00000070193.5	5	FGF10	188.895	-3.1284	0.460251	-6.79715	1.06711e-11	9.10994e-11
ENSG00000242324.1	20	ENSG00000242324	11.5919	-2.39278	0.352116	-6.79543	1.07991e-11	9.20791e-11
ENSG00000140807.7	16	NKD1	1809.82	-2.29229	0.337525	-6.79145	1.11008e-11	9.45748e-11
ENSG00000143768.13	1	LEFTY2	77.1408	-2.8501	0.420021	-6.78562	1.15592e-11	9.82387e-11
ENSG00000226380.9			46.2794	-2.43914	0.359483	-6.78512	1.15987e-11	9.8535e-11
ENSG00000009765.15	6	IYD	146.83	-3.0933	0.456064	-6.78259	1.18041e-11	1.00198e-10
ENSG00000164638.10	7	SLC29A4	431.154	2.2114	0.326116	6.78102	1.19329e-11	1.0125e-10
ENSG00000273032.3	22	DGCR5	167.945	2.64575	0.390213	6.78028	1.19944e-11	1.0173e-10
ENSG00000101463.6	20	SYNDIG1	297.919	2.7646	0.407884	6.77791	1.2193e-11	1.03373e-10
ENSG00000267710.9	19	EDDM13	112.628	2.42766	0.358476	6.77218	1.26859e-11	1.07203e-10
ENSG00000255624.3	10	C10orf88B	40.4305	2.86017	0.422426	6.77082	1.28057e-11	1.08128e-10
ENSG00000197140.15	8	ADAM32	61.191	2.3078	0.340894	6.76986	1.28906e-11	1.08761e-10
ENSG00000116990.11	1	MYCL	1442.17	2.52709	0.373293	6.76973	1.29026e-11	1.08813e-10
ENSG00000197977.4	6	ELOVL2	237.129	3.06668	0.453183	6.76697	1.31506e-11	1.10815e-10
ENSG00000163736.4	4	PPBP	234.021	-4.13715	0.611614	-6.76432	1.33933e-11	1.12724e-10
ENSG00000149435.12	20	GGTLC1	1277.18	-4.45519	0.65869	-6.76371	1.34502e-11	1.13157e-10
ENSG00000146054.18	5	TRIM7	369.153	3.0708	0.454298	6.75945	1.38516e-11	1.16347e-10
ENSG00000157330.10	1	CFAP107	111.712	-5.08954	0.753111	-6.75802	1.39888e-11	1.17405e-10
ENSG00000170011.14	3	MYRIP	204.588	-2.87963	0.426332	-6.75443	1.43399e-11	1.20109e-10
ENSG00000021852.13	1	C8B	459.151	-4.69623	0.69529	-6.75435	1.43479e-11	1.20128e-10
ENSG00000261104.1	2	ENSG00000261104	29.5142	3.54728	0.525201	6.75415	1.4368e-11	1.20248e-10
ENSG00000166396.13	18	SERPINB7	379.24	4.29743	0.636407	6.75265	1.45168e-11	1.21445e-10
ENSG00000147889.18	9	CDKN2A	968.117	3.75807	0.556972	6.74732	1.50602e-11	1.2589e-10
ENSG00000286073.1	1	ENSG00000286073	54.0743	-3.88246	0.575424	-6.74713	1.50798e-11	1.26003e-10
ENSG00000188959.9	9	C9orf152	495.45	-2.81444	0.417231	-6.74552	1.52484e-11	1.27208e-10
ENSG00000225873.4	3	C3orf86P	37.7867	-3.17186	0.470468	-6.74192	1.56306e-11	1.30188e-10
ENSG00000116785.14	1	CFHR3	44.3827	2.32433	0.344811	6.74087	1.57436e-11	1.31078e-10
ENSG00000287242.1	12	ENSG00000287242	17.145	2.03793	0.302413	6.73889	1.59606e-11	1.32619e-10
ENSG00000118785.14	4	SPP1	14740.5	3.44981	0.511957	6.73847	1.60059e-11	1.32943e-10
ENSG00000130755.13	19	GMFG	2453.35	-2.03586	0.302161	-6.73767	1.60946e-11	1.33626e-10
ENSG00000144476.6	2	ACKR3	7805.51	2.38497	0.354042	6.7364	1.62358e-11	1.34745e-10
ENSG00000082175.15	11	PGR	368.573	-2.26004	0.335547	-6.73541	1.63466e-11	1.3561e-10
ENSG00000173641.18	1	HSPB7	583.675	-2.53621	0.376689	-6.7329	1.66317e-11	1.37811e-10
ENSG00000232188.1	1	ENSG00000232188	15.1543	-3.67284	0.545519	-6.73274	1.66501e-11	1.37909e-10
ENSG00000132429.10	6	POPDC3	237.902	3.60057	0.534814	6.73238	1.66912e-11	1.38195e-10
ENSG00000197444.10	10	OGDHL	299.236	3.7962	0.564171	6.72881	1.71059e-11	1.41404e-10
ENSG00000169064.13	3	ZBBX	170.007	-4.38145	0.651256	-6.72769	1.72378e-11	1.42437e-10
ENSG00000165269.13	9	AQP7	85.9252	-3.04717	0.453327	-6.7218	1.79488e-11	1.48022e-10
ENSG00000141338.14	17	ABCA8	2309	-3.3067	0.491937	-6.7218	1.79492e-11	1.48022e-10
ENSG00000080572.13	X	DNAAF6	69.29	-4.80336	0.715169	-6.7164	1.86275e-11	1.53495e-10
ENSG00000271871.1	5	ENSG00000271871	20.1667	-2.06462	0.307441	-6.71551	1.87408e-11	1.54367e-10
ENSG00000164023.14	4	SGMS2	6146.69	-2.55496	0.380589	-6.71317	1.90438e-11	1.56677e-10
ENSG00000089723.10	14	OTUB2	246.518	2.13302	0.317771	6.71244	1.914e-11	1.57283e-10
ENSG00000034053.14	15	APBA2	920.029	2.00283	0.298659	6.70607	1.99935e-11	1.64038e-10
ENSG00000273650.1	17	ENSG00000273650	12.9924	-2.39562	0.357352	-6.70381	2.03049e-11	1.66462e-10
ENSG00000188906.16	12	LRRK2	12032.4	-2.9079	0.433801	-6.70331	2.03757e-11	1.66976e-10
ENSG00000172322.14	12	CLEC12A	632.374	-2.5631	0.382385	-6.70294	2.04267e-11	1.67329e-10
ENSG00000175130.7	1	MARCKSL1	9043.02	2.04315	0.304826	6.70266	2.04664e-11	1.67589e-10
ENSG00000254838.5	11	GVINP1	740.582	-2.2825	0.340678	-6.69988	2.08593e-11	1.70739e-10
ENSG00000272839.1	7	ENSG00000272839	22.1062	-2.574	0.384353	-6.69695	2.12814e-11	1.73989e-10
ENSG00000179348.12	3	GATA2	1746.18	-2.11499	0.315823	-6.69677	2.1308e-11	1.74138e-10
ENSG00000162367.11	1	TAL1	652.525	-2.57641	0.384956	-6.69276	2.19006e-11	1.78422e-10
ENSG00000138769.11	4	CDKL2	619.744	-2.30955	0.345207	-6.69033	2.22663e-11	1.8133e-10
ENSG00000144655.15	3	CSRNP1	9832.43	-2.69592	0.403013	-6.68941	2.24069e-11	1.82333e-10
ENSG00000124237.6	20	CIMIP1	929.647	-5.20846	0.778667	-6.68895	2.24777e-11	1.82838e-10
ENSG00000123243.15	10	ITIH5	3270.43	-2.69055	0.402282	-6.68822	2.259e-11	1.83679e-10
ENSG00000080493.18	4	SLC4A4	1710.96	-2.74515	0.410702	-6.68403	2.32454e-11	1.88714e-10
ENSG00000180644.8	10	PRF1	1978.12	-2.17284	0.325136	-6.68287	2.34307e-11	1.89997e-10
ENSG00000287055.1	6	ENSG00000287055	23.4444	-2.1735	0.325377	-6.67995	2.3903e-11	1.93226e-10
ENSG00000181458.10	3	TMEM45A	3918.33	2.73629	0.409643	6.6797	2.39439e-11	1.93466e-10
ENSG00000274736.5	17	CCL23	226.05	-3.31385	0.496146	-6.6792	2.40256e-11	1.93991e-10
ENSG00000186007.10	1	LEMD1	104.961	3.05502	0.457409	6.67898	2.40616e-11	1.94206e-10
ENSG00000163286.9	2	ALPG	54.9366	-4.18247	0.627045	-6.67013	2.55572e-11	2.05641e-10
ENSG00000282012.1	22	ENSG00000282012	173.557	-3.69117	0.5535	-6.66877	2.57956e-11	2.07479e-10
ENSG00000280073.1	14	ENSG00000280073	12.1997	-2.62882	0.394241	-6.66807	2.59193e-11	2.08393e-10
ENSG00000181218.5	1	H2AC25	346.143	2.71807	0.40766	6.66751	2.60184e-11	2.0911e-10
ENSG00000030304.14	9	MUSK	124.995	-2.83226	0.424989	-6.66431	2.65906e-11	2.13298e-10
ENSG00000105509.11	19	HAS1	436.547	-3.97041	0.595955	-6.66227	2.69628e-11	2.16117e-10
ENSG00000148082.10	9	SHC3	960.751	-2.3181	0.348013	-6.66096	2.72038e-11	2.17881e-10
ENSG00000135063.19	9	ENTREP1	2887.22	-3.05352	0.458777	-6.65578	2.81795e-11	2.2509e-10
ENSG00000138028.16	2	CGREF1	220.989	3.13966	0.471738	6.65552	2.82304e-11	2.25411e-10
ENSG00000183018.9	17	SPNS2	2480.12	-2.36201	0.354917	-6.65511	2.8308e-11	2.25944e-10
ENSG00000132464.13	4	ENAM	23.3322	-2.98458	0.448513	-6.6544	2.8445e-11	2.26864e-10
ENSG00000163283.7	2	ALPP	174.808	-3.96937	0.596597	-6.65335	2.86496e-11	2.28234e-10
ENSG00000276644.5	13	DACH1	928.482	-2.10889	0.317284	-6.64669	2.99765e-11	2.38349e-10
ENSG00000196205.8	9	EEF1A1P5	4330.07	-2.03771	0.306929	-6.63903	3.15749e-11	2.5039e-10
ENSG00000167723.15	17	TRPV3	217.729	2.98791	0.450294	6.63548	3.23459e-11	2.56407e-10
ENSG00000226674.11	2	TEX41	127.612	2.67842	0.403674	6.6351	3.24293e-11	2.5697e-10
ENSG00000171388.12	X	APLN	2675.5	-2.74799	0.414226	-6.63402	3.26661e-11	2.5865e-10
ENSG00000161929.15	17	SCIMP	705.048	-2.35613	0.355364	-6.63019	3.35264e-11	2.64959e-10
ENSG00000087589.16	20	CASS4	1000.35	-2.49035	0.375662	-6.62923	3.37451e-11	2.66485e-10
ENSG00000189212.12	7	DPY19L2P1	49.3064	2.94056	0.4436	6.62886	3.38285e-11	2.66942e-10
ENSG00000124507.11	6	PACSIN1	187.539	3.24476	0.489517	6.6285	3.39124e-11	2.67503e-10
ENSG00000156427.8	5	FGF18	143.267	-2.64739	0.399493	-6.62686	3.42898e-11	2.70377e-10
ENSG00000184408.10	7	KCND2	151.502	2.33045	0.351836	6.62369	3.50346e-11	2.75937e-10
ENSG00000168702.18	2	LRP1B	87.5374	3.50478	0.529226	6.62246	3.5327e-11	2.7803e-10
ENSG00000204060.7	1	FOXO6	229.37	2.67357	0.403722	6.62229	3.53669e-11	2.78239e-10
ENSG00000114115.10	3	RBP1	3747.91	2.38976	0.361024	6.61941	3.60641e-11	2.83403e-10
ENSG00000231609.7	2	EHBP1-AS1	63.552	2.54555	0.384597	6.61874	3.62282e-11	2.84478e-10
ENSG00000115525.18	2	ST3GAL5	2554.3	-2.0432	0.308761	-6.6174	3.65565e-11	2.86949e-10
ENSG00000285748.2	18	ENSG00000285748	23.0403	-2.15292	0.325444	-6.61533	3.70731e-11	2.90724e-10
ENSG00000173114.13	7	LRRN3	484.043	-2.93719	0.444259	-6.61143	3.80629e-11	2.98212e-10
ENSG00000010671.16	X	BTK	1492.57	-2.10564	0.318686	-6.60727	3.91468e-11	3.06474e-10
ENSG00000108622.11	17	ICAM2	822.615	-2.00253	0.30318	-6.60509	3.97271e-11	3.10783e-10
ENSG00000182985.18	11	CADM1	8758.78	-2.1944	0.332294	-6.60379	4.00783e-11	3.13413e-10
ENSG00000266524.3	10	GDF10	1016.5	-3.81266	0.577403	-6.60312	4.02595e-11	3.14712e-10
ENSG00000279017.1	3	ENSG00000279017	19.3949	-3.30456	0.500467	-6.60294	4.03079e-11	3.14972e-10
ENSG00000287920.1	6	ENSG00000287920	102.256	-2.86606	0.434286	-6.59949	4.1257e-11	3.21786e-10
ENSG00000008853.17	8	RHOBTB2	5137.89	-2.1806	0.330504	-6.59782	4.17253e-11	3.25317e-10
ENSG00000271795.1	5	ENSG00000271795	27.4732	2.05537	0.311551	6.59721	4.18971e-11	3.26534e-10
ENSG00000165810.17	5	BTNL9	2694.33	-3.34138	0.506512	-6.59685	4.19999e-11	3.27213e-10
ENSG00000288543.1	1	ENSG00000288543	26.9741	-2.24828	0.340827	-6.59654	4.20866e-11	3.27767e-10
ENSG00000163563.8	1	MNDA	2050.99	-2.13648	0.324179	-6.59043	4.38546e-11	3.40772e-10
ENSG00000268388.6	16	FENDRR	2203.53	-3.23375	0.490734	-6.58962	4.4094e-11	3.42504e-10
ENSG00000274002.1	14	ENSG00000274002	98.5779	-3.4681	0.526401	-6.58832	4.44826e-11	3.45394e-10
ENSG00000163075.13	2	CFAP221	700.779	-2.9832	0.453034	-6.58493	4.55098e-11	3.53107e-10
ENSG00000213420.8	7	GPC2	90.2064	2.82192	0.428581	6.58435	4.56891e-11	3.54367e-10
ENSG00000197561.7	19	ELANE	15.8093	-2.54557	0.386675	-6.58321	4.60387e-11	3.56945e-10
ENSG00000120129.6	5	DUSP1	38402.8	-2.54577	0.387166	-6.57539	4.85249e-11	3.75942e-10
ENSG00000248890.2	4	HHIP-AS1	287.038	-2.37496	0.361197	-6.57526	4.85695e-11	3.76147e-10
ENSG00000165682.14	12	CLEC1B	21.9206	-2.61579	0.397831	-6.57512	4.86133e-11	3.76347e-10
ENSG00000286277.1	6	ENSG00000286277	26.7019	-2.86414	0.435639	-6.57457	4.87929e-11	3.77597e-10
ENSG00000285188.1	19	PDE4C	13.7916	-2.98445	0.454026	-6.5733	4.92128e-11	3.80564e-10
ENSG00000229867.2	2	STEAP3-AS1	39.0703	2.77034	0.421514	6.57235	4.95274e-11	3.82855e-10
ENSG00000129151.9	11	BBOX1	157.265	2.98904	0.455027	6.56893	5.06776e-11	3.90877e-10
ENSG00000232021.7	4	LEF1-AS1	18.5762	2.0005	0.304619	6.56721	5.12656e-11	3.95266e-10
ENSG00000169252.6	5	ADRB2	1572.45	-2.5265	0.384826	-6.5653	5.19295e-11	4.00089e-10
ENSG00000127074.15	1	RGS13	168.097	-2.83417	0.431782	-6.56388	5.24246e-11	4.03457e-10
ENSG00000176788.9	5	BASP1	5537.64	2.21439	0.337527	6.56065	5.3574e-11	4.11694e-10
ENSG00000180440.4	13	SERTM1	588.505	-4.5187	0.688958	-6.55875	5.42605e-11	4.16663e-10
ENSG00000125798.15	20	FOXA2	1271.37	-3.01199	0.459571	-6.55392	5.6047e-11	4.30065e-10
ENSG00000286214.1	7	COPG2IT1	245.828	-2.26307	0.345401	-6.55201	5.67692e-11	4.34806e-10
ENSG00000099769.6	16	IGFALS	139.789	-2.76354	0.42187	-6.55069	5.72734e-11	4.38347e-10
ENSG00000105255.11	19	FSD1	73.1217	2.98823	0.456417	6.54716	5.8641e-11	4.47663e-10
ENSG00000118729.12	1	CASQ2	221.476	-2.70602	0.413432	-6.54525	5.93951e-11	4.53089e-10
ENSG00000158373.8	6	H2BC5	542.392	2.00555	0.306421	6.54508	5.94653e-11	4.53458e-10
ENSG00000115648.14	2	MLPH	6163.43	-2.54696	0.389246	-6.5433	6.01744e-11	4.58363e-10
ENSG00000101916.12	X	TLR8	863.15	-2.22434	0.33999	-6.54235	6.05582e-11	4.61118e-10
ENSG00000261618.2	8	LINC02605	437.361	-3.57564	0.546729	-6.54007	6.14914e-11	4.67371e-10
ENSG00000164749.13	8	HNF4G	125.253	2.60724	0.39902	6.53412	6.39862e-11	4.86155e-10
ENSG00000261664.5	1	TTC39A-AS1	14.3127	-2.4082	0.368631	-6.53281	6.45469e-11	4.8988e-10
ENSG00000156234.7	4	CXCL13	2304.48	4.13696	0.633326	6.53213	6.48417e-11	4.91939e-10
ENSG00000244953.1	11	ENSG00000244953	105.917	-3.39184	0.519556	-6.52834	6.65011e-11	5.03524e-10
ENSG00000182674.6	8	KCNB2	71.8893	3.60894	0.55284	6.52801	6.66507e-11	5.04379e-10
ENSG00000180815.14	X	MAP3K15	56.6674	-2.49968	0.383212	-6.52298	6.89257e-11	5.20839e-10
ENSG00000169994.18	2	MYO7B	377.92	-2.98424	0.457688	-6.52025	7.01916e-11	5.29637e-10
ENSG00000131781.13	1	FMO5	1342.81	-2.31336	0.35484	-6.51945	7.05642e-11	5.32063e-10
ENSG00000164935.6	8	DCSTAMP	239.397	-2.69718	0.413898	-6.51655	7.19446e-11	5.42276e-10
ENSG00000143167.12	1	GPA33	603.982	-3.79701	0.582843	-6.51465	7.28607e-11	5.48982e-10
ENSG00000111432.4	12	FZD10	712.757	3.34272	0.513121	6.51449	7.29391e-11	5.49374e-10
ENSG00000005844.19	16	ITGAL	3617.15	-2.03073	0.311801	-6.51293	7.36996e-11	5.54902e-10
ENSG00000173253.15	9	DMRT2	417.615	3.06216	0.47039	6.50982	7.52398e-11	5.6609e-10
ENSG00000225670.4	1	CADM3-AS1	62.2598	-3.57632	0.549427	-6.50918	7.55607e-11	5.683e-10
ENSG00000146530.14	7	VWDE	209.696	2.4734	0.380084	6.50752	7.64001e-11	5.74405e-10
ENSG00000228027.1	10	ENSG00000228027	18.8296	-4.26945	0.656153	-6.50679	7.67734e-11	5.77004e-10
ENSG00000230882.1	7	ENSG00000230882	81.7222	2.43915	0.375019	6.50408	7.81724e-11	5.87096e-10
ENSG00000128918.15	15	ALDH1A2	841.628	-2.97022	0.456779	-6.50254	7.89748e-11	5.92695e-10
ENSG00000242640.1	4	RPS29P11	63.4566	-3.21675	0.494702	-6.5024	7.90465e-11	5.93019e-10
ENSG00000143867.7	2	OSR1	547.127	-2.25472	0.346801	-6.50149	7.95289e-11	5.95995e-10
ENSG00000226252.1	1	ENSG00000226252	30.5363	-3.01859	0.464343	-6.50077	7.99119e-11	5.98435e-10
ENSG00000234996.4	1	ACTG1P25	32.7012	2.66505	0.410333	6.49486	8.31111e-11	6.21723e-10
ENSG00000160801.14	3	PTH1R	385.457	-2.20514	0.339629	-6.49279	8.42627e-11	6.29887e-10
ENSG00000248360.7	4	LINC00504	206.316	3.45109	0.531558	6.49241	8.44764e-11	6.31258e-10
ENSG00000105642.15	19	KCNN1	38.1603	2.58904	0.398829	6.49159	8.49342e-11	6.34451e-10
ENSG00000225077.3	1	ICMT-DT	21.0918	2.53044	0.389836	6.49104	8.52461e-11	6.36553e-10
ENSG00000188372.15	7	ZP3	322.218	2.09127	0.322315	6.48826	8.68323e-11	6.47933e-10
ENSG00000281852.1	X	LINC00891	40.2557	-2.66038	0.410044	-6.48803	8.69661e-11	6.487e-10
ENSG00000248551.1	4	ENSG00000248551	23.8414	-3.98892	0.615002	-6.48603	8.81287e-11	6.56902e-10
ENSG00000128709.13	2	HOXD9	184.958	2.47264	0.381292	6.48492	8.87816e-11	6.61533e-10
ENSG00000110665.12	11	C11orf21	223.085	-2.48334	0.383038	-6.48327	8.97565e-11	6.68319e-10
ENSG00000228952.1	3	LINC02041	37.6709	2.54219	0.392185	6.48213	9.04363e-11	6.73141e-10
ENSG00000268355.1	19	ENSG00000268355	36.3888	-2.45809	0.379441	-6.47818	9.28348e-11	6.90008e-10
ENSG00000141448.11	18	GATA6	1417.73	-2.19684	0.339117	-6.4781	9.28853e-11	6.90137e-10
ENSG00000171496.4	9	OR1L8	15.3701	-2.04252	0.315323	-6.47755	9.32217e-11	6.92144e-10
ENSG00000171903.16	19	CYP4F11	1163.25	4.52379	0.698444	6.47696	9.35912e-11	6.9464e-10
ENSG00000011201.12	X	ANOS1	7600.9	-2.08071	0.321325	-6.4754	9.4558e-11	7.01067e-10
ENSG00000287134.1	8	ENSG00000287134	50.2732	-2.17978	0.336632	-6.47525	9.4654e-11	7.01529e-10
ENSG00000155093.19	7	PTPRN2	920.794	-2.19317	0.338739	-6.47452	9.51123e-11	7.04676e-10
ENSG00000284791.2	12	SMIM41	16.7991	-2.96492	0.458174	-6.47118	9.72437e-11	7.197e-10
ENSG00000149212.12	11	SESN3	9497.18	2.11792	0.327507	6.46679	1.00108e-10	7.40112e-10
ENSG00000272944.1	2	ENSG00000272944	31.0858	2.13628	0.330407	6.46559	1.00904e-10	7.44936e-10
ENSG00000249628.3	12	LINC00942	28.0775	2.68066	0.414687	6.4643	1.01769e-10	7.50794e-10
ENSG00000105974.13	7	CAV1	50041	-2.49016	0.385721	-6.45586	1.07606e-10	7.90779e-10
ENSG00000143839.15	1	REN	41.3349	-2.47447	0.383417	-6.45372	1.09139e-10	8.01479e-10
ENSG00000100626.17	14	GALNT16	302.583	-2.33864	0.362753	-6.44692	1.14149e-10	8.35622e-10
ENSG00000048740.18	10	CELF2	6631.31	-2.02683	0.314429	-6.44605	1.148e-10	8.40091e-10
ENSG00000276668.1	11	ENSG00000276668	15.4819	-2.7905	0.432911	-6.44591	1.14911e-10	8.40317e-10
ENSG00000226051.8	10	ZNF503-AS1	115.364	-2.06188	0.320384	-6.43563	1.22962e-10	8.95111e-10
ENSG00000213963.6	2	ENSG00000213963	369.359	2.64669	0.411425	6.43298	1.25125e-10	9.10539e-10
ENSG00000240563.2	1	L1TD1	75.0403	-2.51143	0.390595	-6.42975	1.27814e-10	9.28812e-10
ENSG00000058335.16	15	RASGRF1	1966.09	-3.06039	0.475978	-6.42968	1.2787e-10	9.28893e-10
ENSG00000057294.15	12	PKP2	1433.19	2.31848	0.360713	6.4275	1.29717e-10	9.40674e-10
ENSG00000185666.15	22	SYN3	89.5506	-2.05705	0.320103	-6.42623	1.30812e-10	9.47953e-10
ENSG00000287255.1	2	ENSG00000287255	38.9874	-2.32095	0.361354	-6.42292	1.33684e-10	9.67085e-10
ENSG00000233038.6	7	PTPRN2-AS1	105.96	-2.64142	0.411339	-6.42153	1.34913e-10	9.75302e-10
ENSG00000091129.21	7	NRCAM	1795.86	2.51378	0.391469	6.4214	1.35024e-10	9.75765e-10
ENSG00000185633.10	12	NDUFA4L2	7375.14	2.49895	0.389193	6.42086	1.35506e-10	9.78596e-10
ENSG00000286289.1	10	ENSG00000286289	207.835	-2.92588	0.455723	-6.42032	1.3599e-10	9.8173e-10
ENSG00000169435.14	4	RASSF6	1116.91	2.26959	0.353862	6.41378	1.41951e-10	1.02299e-09
ENSG00000261235.1	16	HSD17B2-AS1	34.2727	2.68105	0.418028	6.41357	1.4215e-10	1.02407e-09
ENSG00000121207.12	4	LRAT	309.301	2.69505	0.420303	6.41216	1.43476e-10	1.03184e-09
ENSG00000277182.1	17	ENSG00000277182	34.8159	2.23448	0.348685	6.40829	1.47158e-10	1.05759e-09
ENSG00000144837.9	3	PLA1A	757.962	-2.59753	0.40595	-6.39863	1.56777e-10	1.1244e-09
ENSG00000230216.1	X	HSPB1P2	21.6451	2.00829	0.313868	6.39852	1.56886e-10	1.12479e-09
ENSG00000223387.6	3	LINC02068	37.9916	3.30616	0.516866	6.39655	1.58927e-10	1.13708e-09
ENSG00000179820.16	19	MYADM	18736.5	-2.13054	0.333081	-6.39647	1.59014e-10	1.13731e-09
ENSG00000204020.6	10	LIPN	67.196	-2.97669	0.465406	-6.3959	1.59607e-10	1.14116e-09
ENSG00000286722.1	7	ENSG00000286722	228.943	-3.44464	0.538696	-6.3944	1.61174e-10	1.15157e-09
ENSG00000230873.9	6	STMND1	128.946	-3.84892	0.601987	-6.3937	1.61917e-10	1.15649e-09
ENSG00000133401.16	5	PDZD2	4175.84	-2.15415	0.336924	-6.39356	1.62067e-10	1.1569e-09
ENSG00000276966.2	6	H4C5	22.0639	2.36303	0.369718	6.39143	1.64341e-10	1.1726e-09
ENSG00000102098.19	X	SCML2	153.808	2.03972	0.319202	6.39008	1.65804e-10	1.18182e-09
ENSG00000069702.11	1	TGFBR3	3976	-2.16983	0.339681	-6.38785	1.68232e-10	1.19708e-09
ENSG00000227307.1	10	ENSG00000227307	17.8763	-3.34196	0.52332	-6.38607	1.70204e-10	1.21046e-09
ENSG00000137809.17	15	ITGA11	1743.4	2.63036	0.411901	6.3859	1.70389e-10	1.21078e-09
ENSG00000134020.8	8	PEBP4	3703.26	-3.70189	0.579694	-6.38593	1.70355e-10	1.21078e-09
ENSG00000163762.7	3	TM4SF18	621.386	-2.0003	0.313535	-6.37984	1.77269e-10	1.25582e-09
ENSG00000101096.20	20	NFATC2	2075.18	-2.12718	0.333577	-6.37687	1.80746e-10	1.27958e-09
ENSG00000189001.11	19	SBSN	570.703	5.1489	0.808021	6.37224	1.86291e-10	1.31616e-09
ENSG00000268307.1	19	LINC02560	40.298	2.61862	0.411041	6.37069	1.88178e-10	1.32858e-09
ENSG00000146216.13	6	TTBK1	44.4714	2.51221	0.39449	6.36826	1.91185e-10	1.34936e-09
ENSG00000184368.16	X	MAP7D2	249.477	3.04017	0.477465	6.36732	1.92364e-10	1.35676e-09
ENSG00000171433.12	X	GLOD5	41.7728	-2.30281	0.361683	-6.36694	1.92839e-10	1.35912e-09
ENSG00000078401.7	6	EDN1	4273.16	-2.59531	0.407626	-6.36689	1.92894e-10	1.35912e-09
ENSG00000286797.1	2	ENSG00000286797	47.1885	3.05872	0.480623	6.36406	1.96487e-10	1.3835e-09
ENSG00000259005.1	14	ENSG00000259005	37.4767	-2.16831	0.340973	-6.35919	2.02826e-10	1.42477e-09
ENSG00000260310.1	16	ENSG00000260310	25.3376	-2.76226	0.43438	-6.35908	2.02969e-10	1.42529e-09
ENSG00000251363.3	14	LINC02315	58.2477	4.11239	0.646917	6.3569	2.05869e-10	1.44468e-09
ENSG00000172061.9	3	LRRC15	1811.84	3.10701	0.488934	6.35465	2.08897e-10	1.46396e-09
ENSG00000157765.13	4	SLC34A2	94409.1	-3.40649	0.536239	-6.35256	2.11756e-10	1.48251e-09
ENSG00000104419.17	8	NDRG1	73706.6	2.18596	0.344178	6.35123	2.13599e-10	1.49491e-09
ENSG00000273877.4	X	ENSG00000273877	76.3246	-3.65553	0.575587	-6.35096	2.13977e-10	1.49705e-09
ENSG00000283213.1	16	ENSG00000283213	31.2133	-2.9848	0.470388	-6.34541	2.2184e-10	1.5505e-09
ENSG00000101445.10	20	PPP1R16B	1671.36	-2.04227	0.321887	-6.34468	2.22885e-10	1.55729e-09
ENSG00000169330.9	15	MINAR1	87.0125	2.06103	0.32498	6.342	2.26795e-10	1.58248e-09
ENSG00000147443.13	8	DOK2	2216.94	-2.24198	0.353898	-6.33511	2.37167e-10	1.65043e-09
ENSG00000154188.10	8	ANGPT1	2057.37	-2.42877	0.383403	-6.33478	2.37682e-10	1.65236e-09
ENSG00000121068.14	17	TBX2	3756.26	-2.05107	0.323788	-6.3346	2.37954e-10	1.65371e-09
ENSG00000224945.1	9	ENSG00000224945	116.512	-2.1354	0.337136	-6.33394	2.38982e-10	1.66029e-09
ENSG00000266010.2	18	GATA6-AS1	110.429	-2.72138	0.429699	-6.33324	2.40069e-10	1.66729e-09
ENSG00000171119.2	19	NRTN	86.6644	2.20135	0.347672	6.33168	2.42506e-10	1.6831e-09
ENSG00000179766.19	9	ATP8B5P	68.7695	-2.59387	0.409691	-6.33129	2.43115e-10	1.68676e-09
ENSG00000183607.10	2	GKN2	1399.46	-4.32871	0.683766	-6.33069	2.44066e-10	1.6928e-09
ENSG00000161649.13	17	CD300LG	642.398	-4.29044	0.677877	-6.32923	2.46386e-10	1.70828e-09
ENSG00000141485.17	17	SLC13A5	59.4573	3.88468	0.614107	6.32573	2.52033e-10	1.74342e-09
ENSG00000197261.11	6	C6orf141	263.569	2.57416	0.407418	6.31824	2.64561e-10	1.82705e-09
ENSG00000151388.11	5	ADAMTS12	2315.2	2.38353	0.37733	6.31685	2.66949e-10	1.84232e-09
ENSG00000239405.1	3	TMED10P2	35.127	-2.50489	0.396579	-6.31625	2.67978e-10	1.84881e-09
ENSG00000260261.2	3	ENSG00000260261	141.566	2.24573	0.355584	6.31562	2.69083e-10	1.85582e-09
ENSG00000231943.9	2	PGM5P4-AS1	13.7147	-2.8971	0.458833	-6.31407	2.71783e-10	1.8732e-09
ENSG00000169783.13	15	LINGO1	329.831	2.80943	0.44511	6.31175	2.7589e-10	1.90002e-09
ENSG00000196081.10	19	ZNF724	46.8004	2.24563	0.356025	6.3075	2.83583e-10	1.95002e-09
ENSG00000243232.6	5	PCDHAC2	160.142	-2.23068	0.35381	-6.30473	2.88697e-10	1.98322e-09
ENSG00000214546.4	17	ENSG00000214546	68.0174	3.31524	0.525958	6.30324	2.91489e-10	1.99911e-09
ENSG00000171533.11	11	MAP6	673.535	-2.16219	0.343128	-6.30142	2.94938e-10	2.02077e-09
ENSG00000185271.9	14	KLHL33	35.81	-2.42415	0.384726	-6.30096	2.95805e-10	2.02538e-09
ENSG00000112936.19	5	C7	13738.6	-3.16316	0.502202	-6.29857	3.00409e-10	2.05488e-09
ENSG00000198353.8	12	HOXC4	177.465	2.36945	0.376271	6.2972	3.03073e-10	2.07174e-09
ENSG00000117507.6	1	FMO6P	148.702	3.51028	0.557446	6.29707	3.03316e-10	2.07273e-09
ENSG00000127528.6	19	KLF2	3021.4	-2.47228	0.392615	-6.29695	3.03558e-10	2.0737e-09
ENSG00000106078.19	7	COBL	2382.07	-2.42049	0.38447	-6.29567	3.06074e-10	2.08952e-09
ENSG00000287110.1	3	ACAD9-DT	33.2464	2.37643	0.377511	6.29499	3.07418e-10	2.09732e-09
ENSG00000186395.8	17	KRT10	2287.65	2.09423	0.332756	6.2936	3.10191e-10	2.11485e-09
ENSG00000080224.17	3	EPHA6	58.4575	3.64566	0.579361	6.29256	3.1227e-10	2.12633e-09
ENSG00000140932.10	16	CMTM2	80.1446	-2.66488	0.423495	-6.29259	3.12209e-10	2.12633e-09
ENSG00000064201.16	11	TSPAN32	179.952	-2.1543	0.342477	-6.29034	3.16778e-10	2.15343e-09
ENSG00000250120.8	5	PCDHA10	101.128	-2.0207	0.321268	-6.28977	3.17946e-10	2.16066e-09
ENSG00000260078.3	16	MPHOSPH10P1	22.1624	-2.54128	0.404242	-6.28651	3.24672e-10	2.20279e-09
ENSG00000002746.15	7	HECW1	87.7938	2.26751	0.361	6.2812	3.35965e-10	2.27349e-09
ENSG00000154262.13	17	ABCA6	739.442	-2.03039	0.323323	-6.27975	3.39112e-10	2.29181e-09
ENSG00000231672.8	2	DIRC3	59.0171	2.29852	0.366154	6.27746	3.44158e-10	2.32515e-09
ENSG00000141449.15	18	GREB1L	84.4821	2.56286	0.408825	6.26883	3.63766e-10	2.45128e-09
ENSG00000233237.8	6	LINC00472	531.282	-2.34122	0.373492	-6.26847	3.64622e-10	2.45625e-09
ENSG00000204420.10	6	MPIG6B	85.9515	-2.04489	0.326358	-6.26579	3.70944e-10	2.49481e-09
ENSG00000161682.15	17	FAM171A2	250.366	2.03717	0.325173	6.2649	3.73073e-10	2.50832e-09
ENSG00000054179.12	9	ENTPD2	209.491	2.49433	0.398592	6.25784	3.90341e-10	2.62019e-09
ENSG00000101349.17	20	PAK5	164.598	4.0551	0.648152	6.25641	3.93938e-10	2.64264e-09
ENSG00000135773.13	1	CAPN9	518.52	-2.81851	0.450527	-6.25602	3.94925e-10	2.64841e-09
ENSG00000286176.2	4	ENSG00000286176	21.2556	-2.2024	0.352151	-6.25413	3.99736e-10	2.67895e-09
ENSG00000154175.18	3	ABI3BP	6752.65	-2.65556	0.424649	-6.25353	4.0128e-10	2.68844e-09
ENSG00000171345.13	17	KRT19	61523.4	2.15486	0.344993	6.24609	4.2085e-10	2.81322e-09
ENSG00000149575.9	11	SCN2B	203.571	-2.30484	0.369134	-6.24392	4.26732e-10	2.84798e-09
ENSG00000178826.11	7	TMEM139	189.18	-3.00832	0.481965	-6.24177	4.32638e-10	2.88462e-09
ENSG00000163464.8	2	CXCR1	525.573	-3.46706	0.555506	-6.24125	4.34076e-10	2.89236e-09
ENSG00000188508.11	19	KRTDAP	99.139	4.17087	0.668738	6.23693	4.46254e-10	2.97066e-09
ENSG00000170089.15	5	ENSG00000170089	501.535	2.16274	0.346806	6.23617	4.48412e-10	2.98312e-09
ENSG00000132170.23	3	PPARG	1979.33	-2.17305	0.348683	-6.23215	4.60075e-10	3.05389e-09
ENSG00000121005.9	8	CRISPLD1	1082.28	2.2849	0.366801	6.22927	4.68611e-10	3.10956e-09
ENSG00000175920.18	4	DOK7	239.116	-2.29347	0.368182	-6.22918	4.68888e-10	3.11041e-09
ENSG00000176771.17	2	NCKAP5	2476.42	-2.09041	0.335885	-6.22359	4.85895e-10	3.22016e-09
ENSG00000143382.15	1	ADAMTSL4	3096.98	-2.30065	0.369671	-6.2235	4.86192e-10	3.2211e-09
ENSG00000122824.11	X	NUDT10	94.1507	2.99832	0.481906	6.22179	4.91503e-10	3.25318e-09
ENSG00000095777.17	10	MYO3A	177.216	3.62718	0.583073	6.22079	4.94647e-10	3.27296e-09
ENSG00000206432.4	18	TMEM200C	164.244	2.93431	0.471718	6.22048	4.95636e-10	3.27846e-09
ENSG00000173369.17	1	C1QB	28021	-2.09349	0.336586	-6.21978	4.9784e-10	3.29095e-09
ENSG00000171101.13	19	SIGLEC17P	166.554	-2.33651	0.375843	-6.21672	5.0766e-10	3.35374e-09
ENSG00000179674.4	3	ARL14	51.7248	3.65337	0.587683	6.21657	5.08145e-10	3.35588e-09
ENSG00000064205.10	20	CCN5	1987.76	-2.70366	0.435142	-6.21329	5.18854e-10	3.42443e-09
ENSG00000176273.15	10	SLC35G1	1044.9	2.51037	0.404085	6.21248	5.21539e-10	3.4378e-09
ENSG00000184454.7	1	NCMAP	580.735	-2.46123	0.396214	-6.21187	5.23573e-10	3.45012e-09
ENSG00000169583.13	9	CLIC3	2039.16	-2.37939	0.383162	-6.20989	5.30204e-10	3.48941e-09
ENSG00000275410.5	17	HNF1B	827.048	-3.18214	0.512562	-6.20831	5.35565e-10	3.52247e-09
ENSG00000188015.10	1	S100A3	518.029	-2.20593	0.355635	-6.20279	5.54718e-10	3.63354e-09
ENSG00000121753.12	1	ADGRB2	572.329	2.24445	0.361953	6.20094	5.61283e-10	3.67424e-09
ENSG00000135333.14	6	EPHA7	453.636	3.58194	0.577726	6.20006	5.64412e-10	3.69356e-09
ENSG00000175697.11	3	GPR156	152.731	2.507	0.404417	6.19904	5.68073e-10	3.71518e-09
ENSG00000272463.1	6	ENSG00000272463	140.676	-2.06941	0.333865	-6.19834	5.70635e-10	3.73077e-09
ENSG00000183682.8	1	BMP8A	405.072	2.03377	0.328248	6.19582	5.79818e-10	3.78962e-09
ENSG00000163347.6	3	CLDN1	25115.6	2.90359	0.468663	6.19548	5.81087e-10	3.79673e-09
ENSG00000273391.1	7	ENSG00000273391	16.7071	2.21723	0.357917	6.19483	5.83491e-10	3.80885e-09
ENSG00000177791.12	10	MYOZ1	209.634	-2.70776	0.437203	-6.19338	5.88888e-10	3.84168e-09
ENSG00000244280.1	2	ECEL1P2	279.147	-4.2366	0.684065	-6.19328	5.89257e-10	3.84288e-09
ENSG00000156096.14	4	UGT2B4	33.904	-3.13524	0.506312	-6.19231	5.92882e-10	3.8629e-09
ENSG00000158445.10	20	KCNB1	109.385	-2.72704	0.440404	-6.19214	5.93528e-10	3.8659e-09
ENSG00000277351.1	15	ENSG00000277351	25.4078	-2.20159	0.355798	-6.18775	6.10272e-10	3.96629e-09
ENSG00000042832.12	8	TG	154.436	2.4576	0.397772	6.1784	6.47529e-10	4.19797e-09
ENSG00000239828.7	3	CCDC54-AS1	14.573	-2.06819	0.334927	-6.17504	6.61462e-10	4.28297e-09
ENSG00000156218.13	15	ADAMTSL3	1436.86	-2.51456	0.407324	-6.17338	6.68465e-10	4.32429e-09
ENSG00000078295.17	5	ADCY2	523.697	3.61061	0.585044	6.17152	6.76367e-10	4.36863e-09
ENSG00000129990.15	19	SYT5	53.9264	3.76827	0.611125	6.16611	6.99896e-10	4.51361e-09
ENSG00000148344.11	9	PTGES	1637.56	2.39973	0.389425	6.16225	7.17182e-10	4.61511e-09
ENSG00000204262.14	2	COL5A2	17087.5	2.38875	0.387759	6.16038	7.25698e-10	4.66846e-09
ENSG00000188095.6	15	MESP2	30.4226	2.76874	0.449484	6.15981	7.28304e-10	4.68234e-09
ENSG00000238099.3	6	LINC01625	11.8638	-2.00168	0.325068	-6.15773	7.37946e-10	4.73995e-09
ENSG00000223930.7	3	ENSG00000223930	24.0441	-2.81996	0.457973	-6.15749	7.39073e-10	4.74572e-09
ENSG00000261360.1	5	OTULIN-DT	21.6327	2.15975	0.350768	6.1572	7.40415e-10	4.75288e-09
ENSG00000258279.4	12	LINC00592	23.1533	2.92298	0.474889	6.15508	7.50413e-10	4.81409e-09
ENSG00000171885.18	18	AQP4	16681.5	-3.57353	0.580714	-6.15368	7.57068e-10	4.8538e-09
ENSG00000142549.9	19	IGLON5	53.1449	3.22644	0.524564	6.15069	7.71447e-10	4.9384e-09
ENSG00000267013.6	18	LINC01929	62.1222	2.57607	0.418881	6.14989	7.75388e-10	4.96058e-09
ENSG00000233760.2	7	LINC03095	80.0556	-3.52802	0.57372	-6.14937	7.77895e-10	4.97509e-09
ENSG00000165186.12	X	PTCHD1	80.4346	-2.24807	0.365855	-6.14471	8.01091e-10	5.11232e-09
ENSG00000183734.4	11	ASCL2	171.559	2.09856	0.34154	6.14442	8.0257e-10	5.11878e-09
ENSG00000160161.9	19	CILP2	496.647	2.93991	0.478707	6.14137	8.18148e-10	5.21654e-09
ENSG00000285106.2			67.8953	-2.3893	0.389139	-6.13996	8.25405e-10	5.25959e-09
ENSG00000156042.18	10	CFAP70	194.979	-2.19748	0.357953	-6.13901	8.30366e-10	5.28959e-09
ENSG00000255007.1	11	LINC02489	58.7391	-3.43616	0.559878	-6.13733	8.39195e-10	5.3442e-09
ENSG00000216863.10	6	LY86-AS1	21.9342	-2.50304	0.407893	-6.13651	8.43529e-10	5.36852e-09
ENSG00000100167.20	22	SEPTIN3	570.183	2.71963	0.443538	6.13167	8.69606e-10	5.52437e-09
ENSG00000180638.19	17	SLC47A2	212.941	3.41035	0.55629	6.13053	8.75841e-10	5.56228e-09
ENSG00000123405.14	12	NFE2	234.387	-2.37781	0.387923	-6.12961	8.80943e-10	5.58788e-09
ENSG00000288046.1	6	ENSG00000288046	38.6105	2.0689	0.337554	6.12909	8.8382e-10	5.60442e-09
ENSG00000273540.4	15	AGBL1	106.983	-2.64707	0.431926	-6.12854	8.86916e-10	5.62064e-09
ENSG00000205086.8	2	LINC02898	101.322	-3.42095	0.55833	-6.12711	8.94887e-10	5.66943e-09
ENSG00000111199.12	12	TRPV4	1359.35	2.08064	0.339633	6.12615	9.0029e-10	5.69859e-09
ENSG00000182533.7	3	CAV3	28.378	-3.83616	0.626533	-6.12284	9.19211e-10	5.81647e-09
ENSG00000272732.1	7	ENSG00000272732	44.0879	-2.0997	0.342936	-6.12272	9.19904e-10	5.81893e-09
ENSG00000019169.10	2	MARCO	15197.1	-3.25797	0.532165	-6.1221	9.23507e-10	5.83656e-09
ENSG00000108823.16	17	SGCA	682.659	-2.45219	0.400663	-6.12034	9.33783e-10	5.88724e-09
ENSG00000105492.16	19	SIGLEC6	235.897	-2.31244	0.377927	-6.11875	9.43136e-10	5.9444e-09
ENSG00000144285.22	2	SCN1A	316.229	-3.22435	0.527053	-6.11771	9.49319e-10	5.98157e-09
ENSG00000181617.6	4	FDCSP	1212.84	5.91819	0.967929	6.11428	9.69909e-10	6.10393e-09
ENSG00000106511.6	7	MEOX2	456.249	-2.16728	0.354659	-6.11089	9.90787e-10	6.2203e-09
ENSG00000280916.2	6	FOXCUT	25.9568	2.55887	0.418838	6.10944	9.99818e-10	6.27254e-09
ENSG00000141314.13	17	RHBDL3	213.735	3.25474	0.532861	6.10804	1.0086e-09	6.32071e-09
ENSG00000228232.1	X	GAPDHP1	629.641	2.67133	0.437384	6.10751	1.01195e-09	6.33979e-09
ENSG00000113722.17	5	CDX1	50.8898	3.0156	0.493943	6.10515	1.02704e-09	6.43239e-09
ENSG00000211689.7	7	TRGC1	126.773	-2.39068	0.391591	-6.10506	1.02764e-09	6.43421e-09
ENSG00000180061.10	19	TMEM150B	436.238	-2.22233	0.364037	-6.10469	1.03002e-09	6.44526e-09
ENSG00000162849.16	1	KIF26B	1938.81	2.52979	0.414564	6.10229	1.04561e-09	6.53602e-09
ENSG00000178821.13	1	TMEM52	94.4502	2.07271	0.339662	6.10226	1.04578e-09	6.53602e-09
ENSG00000163884.4	3	KLF15	650.695	-2.36139	0.387331	-6.09658	1.08365e-09	6.75653e-09
ENSG00000272274.2	13	ARGLU1-DT	64.1955	-2.41476	0.396295	-6.09334	1.10582e-09	6.87985e-09
ENSG00000262115.1	17	ENSG00000262115	15.0874	-2.08808	0.342699	-6.09305	1.10781e-09	6.88863e-09
ENSG00000120471.15	11	TP53AIP1	173.758	3.73325	0.612764	6.09247	1.1118e-09	6.91137e-09
ENSG00000152766.6	10	ANKRD22	733.739	2.15861	0.354405	6.0908	1.1235e-09	6.97785e-09
ENSG00000128165.9	22	ADM2	446.097	2.39318	0.392934	6.09055	1.12526e-09	6.98674e-09
ENSG00000196104.11	4	SPOCK3	308.473	3.91733	0.643754	6.08513	1.16394e-09	7.21398e-09
ENSG00000175318.12	15	GRAMD2A	1686.56	-2.36363	0.388517	-6.08373	1.17415e-09	7.27082e-09
ENSG00000256340.8	16	ABCC6P1	66.7396	-2.44309	0.401576	-6.08377	1.17388e-09	7.27082e-09
ENSG00000166510.14	18	CCDC68	909.461	-2.22959	0.366859	-6.07752	1.22056e-09	7.54252e-09
ENSG00000286942.1	2	ENSG00000286942	18.3047	-2.921	0.481148	-6.07089	1.27203e-09	7.84828e-09
ENSG00000260943.1	12	LINC02555	212.972	-3.29671	0.543383	-6.06701	1.30314e-09	8.01957e-09
ENSG00000165072.10	9	MAMDC2	2079.13	-2.92537	0.482401	-6.06419	1.32619e-09	8.15421e-09
ENSG00000154556.18	4	SORBS2	1667.89	-2.0759	0.342446	-6.06198	1.34457e-09	8.2599e-09
ENSG00000135929.9	2	CYP27A1	7635.25	-2.10534	0.347435	-6.05967	1.36398e-09	8.37418e-09
ENSG00000233818.1	21	CLDN14-AS1	33.944	2.48488	0.410109	6.05908	1.36906e-09	8.40044e-09
ENSG00000163106.11	4	HPGDS	284.034	-2.2021	0.363565	-6.05697	1.38706e-09	8.50086e-09
ENSG00000255399.4	12	TBX5-AS1	755.975	-2.02922	0.335045	-6.05657	1.39056e-09	8.51731e-09
ENSG00000271334.6	5	LINC02104	14.182	-2.10569	0.347831	-6.05377	1.41498e-09	8.6618e-09
ENSG00000162004.18	16	CCDC78	503.775	-2.90636	0.480288	-6.05127	1.43707e-09	8.77944e-09
ENSG00000248491.6	4	ENSG00000248491	17.2726	-2.81711	0.465573	-6.05085	1.44082e-09	8.79937e-09
ENSG00000249741.2	4	ENSG00000249741	42.1194	-2.45831	0.406377	-6.04934	1.45444e-09	8.87731e-09
ENSG00000132563.16	5	REEP2	144.986	2.04807	0.338678	6.04726	1.47325e-09	8.98164e-09
ENSG00000179913.11	19	B3GNT3	427.961	2.51726	0.416337	6.0462	1.48303e-09	9.03595e-09
ENSG00000163431.13	1	LMOD1	1885.34	-2.19474	0.363173	-6.04322	1.51065e-09	9.19888e-09
ENSG00000287672.1	7	ENSG00000287672	27.093	2.15274	0.356274	6.04238	1.51859e-09	9.2445e-09
ENSG00000216775.3	6	ENSG00000216775	614.645	2.11914	0.350866	6.03973	1.54374e-09	9.39216e-09
ENSG00000166450.13	15	PRTG	267.975	-2.02607	0.335474	-6.03943	1.54658e-09	9.40668e-09
ENSG00000018625.15	1	ATP1A2	433.185	-3.25997	0.539822	-6.03896	1.55106e-09	9.42842e-09
ENSG00000169851.15	4	PCDH7	2200.47	2.65929	0.440443	6.03776	1.56271e-09	9.48817e-09
ENSG00000203797.12	6	DDO	238.764	-2.1015	0.348146	-6.03626	1.57723e-09	9.57075e-09
ENSG00000287059.1	3	ENSG00000287059	700.233	3.44	0.56992	6.03594	1.58044e-09	9.58469e-09
ENSG00000170890.14	12	PLA2G1B	464.92	-3.60474	0.597219	-6.03587	1.58112e-09	9.586e-09
ENSG00000226822.3			51.3835	-2.52495	0.418378	-6.03508	1.5888e-09	9.62974e-09
ENSG00000078596.11	X	ITM2A	2589.8	-2.00897	0.332991	-6.03311	1.60836e-09	9.73698e-09
ENSG00000182255.7	11	KCNA4	123.106	-3.38919	0.561993	-6.03066	1.63294e-09	9.88006e-09
ENSG00000183379.9	14	SYNDIG1L	165.205	-3.16961	0.52561	-6.03034	1.63616e-09	9.89666e-09
ENSG00000287470.1	21	ENSG00000287470	22.5648	-2.34251	0.388823	-6.02462	1.69503e-09	1.0239e-08
ENSG00000255410.2	11	ENSG00000255410	14.9339	-2.09075	0.347133	-6.02292	1.71298e-09	1.03404e-08
ENSG00000182575.8	17	NXPH3	512.178	-2.36573	0.392912	-6.02101	1.73334e-09	1.04482e-08
ENSG00000019505.8	11	SYT13	204.896	4.08141	0.677888	6.02077	1.73585e-09	1.04603e-08
ENSG00000234880.1	21	LINC00163	29.7558	-3.26549	0.54306	-6.01313	1.81979e-09	1.09408e-08
ENSG00000106927.12	9	AMBP	38.2737	-2.21613	0.368677	-6.01102	1.84364e-09	1.10778e-08
ENSG00000135253.15	7	KCP	275.487	2.14434	0.356916	6.00798	1.87851e-09	1.12743e-08
ENSG00000273341.2	7	ENSG00000273341	36.6502	-2.07013	0.34474	-6.0049	1.91448e-09	1.14836e-08
ENSG00000184347.15	5	SLIT3	6926.72	-2.47737	0.412654	-6.00351	1.93093e-09	1.15789e-08
ENSG00000189292.16	2	ALKAL2	326.161	-2.46156	0.410078	-6.00266	1.94114e-09	1.16368e-08
ENSG00000160883.11	5	HK3	1942.24	-2.17429	0.362325	-6.00092	1.96201e-09	1.17518e-08
ENSG00000166869.3	16	CHP2	175.112	4.16087	0.693676	5.99828	1.99413e-09	1.1927e-08
ENSG00000226321.5	2	CROCC2	82.8084	-3.52809	0.588275	-5.99735	2.00569e-09	1.19893e-08
ENSG00000198732.11	14	SMOC1	509.077	3.03644	0.506388	5.99627	2.01907e-09	1.20623e-08
ENSG00000107242.20	9	PIP5K1B	1315.58	-2.00306	0.334126	-5.99492	2.0358e-09	1.21588e-08
ENSG00000162723.10	1	SLAMF9	54.0239	2.33201	0.389223	5.99145	2.07979e-09	1.24038e-08
ENSG00000141744.4	17	PNMT	47.9633	-2.58421	0.431827	-5.98436	2.17239e-09	1.29375e-08
ENSG00000101825.8	X	MXRA5	13868.3	2.33677	0.390581	5.9828	2.19333e-09	1.30548e-08
ENSG00000162896.6	1	PIGR	25713	-3.28241	0.549255	-5.97611	2.28533e-09	1.35676e-08
ENSG00000188064.10	22	WNT7B	3538.44	2.25472	0.377436	5.97379	2.31802e-09	1.37538e-08
ENSG00000265107.3	1	GJA5	2356.7	-2.0149	0.337528	-5.96959	2.37856e-09	1.40809e-08
ENSG00000168907.13	15	PLA2G4F	2927.55	-2.34364	0.392638	-5.96895	2.38782e-09	1.41278e-08
ENSG00000174502.19	1	SLC26A9	1861.29	-2.88404	0.483171	-5.96898	2.38745e-09	1.41278e-08
ENSG00000170323.9	8	FABP4	4775.25	-3.49482	0.585978	-5.96408	2.4602e-09	1.45354e-08
ENSG00000092529.25	15	CAPN3	424.82	-2.07821	0.34866	-5.96055	2.51384e-09	1.48271e-08
ENSG00000188766.12	19	SPRED3	153.128	2.05595	0.344984	5.95954	2.5295e-09	1.49068e-08
ENSG00000127954.13	7	STEAP4	9376.11	-2.95731	0.496338	-5.95826	2.54938e-09	1.50113e-08
ENSG00000125851.10	20	PCSK2	339.068	-3.52235	0.591298	-5.95698	2.56944e-09	1.51166e-08
ENSG00000196344.11	4	ADH7	2176.15	4.92637	0.827274	5.95494	2.60162e-09	1.52886e-08
ENSG00000139549.4	12	DHH	44.1128	-2.285	0.383902	-5.95204	2.64822e-09	1.55406e-08
ENSG00000145362.20	4	ANK2	1098.57	-2.03138	0.341439	-5.94947	2.69013e-09	1.57732e-08
ENSG00000137098.14	9	SPAG8	161.26	-2.30857	0.388033	-5.94942	2.69101e-09	1.57739e-08
ENSG00000230479.1	21	LNCTSI	50.2883	2.53063	0.425648	5.94537	2.75841e-09	1.61463e-08
ENSG00000183780.13	1	SLC35F3	183.979	3.127	0.526031	5.94452	2.77269e-09	1.62162e-08
ENSG00000285294.1	10	LINC00842	20.2348	-2.1746	0.365887	-5.94335	2.79254e-09	1.63278e-08
ENSG00000267123.7	17	SCAT1	64.203	2.3052	0.387874	5.94317	2.7957e-09	1.63417e-08
ENSG00000064195.7	17	DLX3	172.905	2.74208	0.46183	5.93742	2.89536e-09	1.68722e-08
ENSG00000203710.12	1	CR1	592.232	-2.02761	0.341512	-5.93715	2.90011e-09	1.68904e-08
ENSG00000164411.12	6	GJB7	131.127	2.81734	0.474779	5.93402	2.95613e-09	1.71879e-08
ENSG00000267287.1	18	ENSG00000267287	55.0202	2.67767	0.451973	5.92439	3.13453e-09	1.81897e-08
ENSG00000110944.9	12	IL23A	163.727	2.13061	0.359982	5.91865	3.24604e-09	1.87949e-08
ENSG00000205517.13	19	RGL3	664.562	-2.48299	0.419696	-5.91617	3.29528e-09	1.90694e-08
ENSG00000178568.15	2	ERBB4	313.415	-2.60263	0.440051	-5.91438	3.33125e-09	1.9267e-08
ENSG00000100206.10	22	DMC1	79.0778	2.29718	0.388473	5.91337	3.35187e-09	1.93808e-08
ENSG00000268926.3	9	ENSG00000268926	21.0836	-3.11254	0.526521	-5.91151	3.38985e-09	1.95842e-08
ENSG00000155380.12	1	SLC16A1	4085.99	2.2645	0.38332	5.90761	3.47098e-09	2.00209e-08
ENSG00000236242.1	13	MYO16-AS1	74.2739	-3.09178	0.523356	-5.9076	3.47121e-09	2.00209e-08
ENSG00000213088.12	1	ACKR1	3169.45	-3.07919	0.52125	-5.90732	3.47718e-09	2.00498e-08
ENSG00000103569.10	15	AQP9	1589.64	-2.24223	0.379571	-5.90726	3.47851e-09	2.00519e-08
ENSG00000279561.2	9	ENSG00000279561	34.8257	2.50395	0.424116	5.90392	3.5496e-09	2.04278e-08
ENSG00000168528.12	1	SERINC2	8104.57	2.02369	0.342794	5.90351	3.55842e-09	2.04673e-08
ENSG00000286657.1	5	ENSG00000286657	19.6336	-2.48783	0.421613	-5.90075	3.61848e-09	2.07898e-08
ENSG00000134201.12	1	GSTM5	626.654	-2.04326	0.346362	-5.89922	3.65224e-09	2.09607e-08
ENSG00000171714.12	11	ANO5	282.648	-2.35148	0.398857	-5.89555	3.73433e-09	2.14082e-08
ENSG00000231013.2	2	SCTR-AS1	57.9041	-2.65761	0.450883	-5.89422	3.76451e-09	2.15753e-08
ENSG00000141639.12	18	MAPK4	546.975	-2.55693	0.433935	-5.89242	3.80575e-09	2.17877e-08
ENSG00000165507.9	10	DEPP1	24353.2	-2.59062	0.439658	-5.89234	3.80775e-09	2.17932e-08
ENSG00000167972.14	16	ABCA3	33790.4	-2.99526	0.50834	-5.89225	3.8098e-09	2.1799e-08
ENSG00000125910.6	19	S1PR4	732.821	-2.2521	0.382243	-5.8918	3.82015e-09	2.18402e-08
ENSG00000241717.1	22	VWFP1	48.4171	-2.69399	0.457922	-5.88307	4.02721e-09	2.29485e-08
ENSG00000287125.1	16	ENSG00000287125	26.242	2.66932	0.453966	5.88	4.10268e-09	2.3353e-08
ENSG00000081052.13	2	COL4A4	2248.9	-2.54107	0.432275	-5.87836	4.14342e-09	2.35785e-08
ENSG00000058085.15	1	LAMC2	33505.5	2.19133	0.37281	5.87788	4.15565e-09	2.36315e-08
ENSG00000231971.6	6	CT69	29.1628	3.24578	0.552256	5.87731	4.16987e-09	2.36967e-08
ENSG00000238078.1	1	LINC01352	29.2897	-2.46957	0.420248	-5.87646	4.19131e-09	2.37991e-08
ENSG00000186431.19	19	FCAR	144.295	-2.55153	0.434326	-5.87469	4.23625e-09	2.40411e-08
ENSG00000147160.9	X	AWAT2	35.6428	-3.44414	0.587278	-5.86458	4.50267e-09	2.54414e-08
ENSG00000137834.15	15	SMAD6	2291.62	-2.01396	0.343535	-5.86247	4.56026e-09	2.57399e-08
ENSG00000269416.6	19	LINC01224	107.271	3.66517	0.625339	5.8611	4.59819e-09	2.59399e-08
ENSG00000197632.9	18	SERPINB2	397.952	3.08974	0.527237	5.86025	4.62173e-09	2.60657e-08
ENSG00000148848.14	10	ADAM12	2495.27	2.91935	0.49824	5.85933	4.64744e-09	2.62036e-08
ENSG00000187997.11	17	C17orf99	37.3731	2.99426	0.511206	5.85725	4.70604e-09	2.65196e-08
ENSG00000171217.5	6	CLDN20	63.1381	3.06145	0.522802	5.85585	4.74569e-09	2.67142e-08
ENSG00000263264.2			53.2366	-2.20923	0.377322	-5.85503	4.76928e-09	2.68325e-08
ENSG00000124701.5	6	APOBEC2	19.7695	-2.28882	0.390923	-5.85492	4.77235e-09	2.68425e-08
ENSG00000229415.10	14	SFTA3	1606.4	-3.57463	0.610569	-5.85458	4.78217e-09	2.68905e-08
ENSG00000235770.6	2	LINC00607	115.35	-2.48503	0.424509	-5.85389	4.80206e-09	2.69878e-08
ENSG00000073754.6	1	CD5L	117.589	-3.75633	0.641882	-5.85205	4.85559e-09	2.72813e-08
ENSG00000125735.11	19	TNFSF14	310.374	-2.08523	0.35646	-5.84982	4.92106e-09	2.76268e-08
ENSG00000213145.10	14	CRIP1	204.476	-2.15179	0.368161	-5.84472	5.0743e-09	2.84335e-08
ENSG00000288022.1	3	ENSG00000288022	26.927	-2.22425	0.380613	-5.84386	5.10041e-09	2.85645e-08
ENSG00000271959.1	8	ENSG00000271959	47.6433	-2.83263	0.484777	-5.84316	5.12209e-09	2.86782e-08
ENSG00000118094.12	11	TREH	16.0738	-2.2907	0.392084	-5.84236	5.14669e-09	2.88082e-08
ENSG00000170558.10	18	CDH2	810.128	2.97262	0.508993	5.8402	5.2138e-09	2.91604e-08
ENSG00000010379.16	12	SLC6A13	68.583	-2.45552	0.42058	-5.83841	5.27004e-09	2.94433e-08
ENSG00000240403.5	19	KIR3DL2	27.5797	-2.27416	0.389613	-5.83696	5.31619e-09	2.96932e-08
ENSG00000119508.18	9	NR4A3	3282.18	-3.11058	0.53327	-5.83303	5.44297e-09	3.03525e-08
ENSG00000198796.7	18	ALPK2	229.646	3.62234	0.621166	5.83152	5.49262e-09	3.06049e-08
ENSG00000143028.9	1	SYPL2	94.1115	-2.01267	0.345265	-5.82935	5.56431e-09	3.09795e-08
ENSG00000155011.9	4	DKK2	666.233	-2.39227	0.410622	-5.82596	5.67853e-09	3.15871e-08
ENSG00000227508.6	6	LINC01624	16.4181	-2.19744	0.377479	-5.82137	5.83685e-09	3.24104e-08
ENSG00000130433.7	19	CACNG6	149.206	-4.2763	0.734891	-5.81896	5.92155e-09	3.28195e-08
ENSG00000134962.7	4	KLB	254.995	-2.66766	0.459025	-5.81158	6.1887e-09	3.42002e-08
ENSG00000240694.9	8	PNMA2	760.724	-2.03874	0.35132	-5.8031	6.51018e-09	3.59196e-08
ENSG00000153446.16	16	C16orf89	6962.83	-3.22709	0.556191	-5.80212	6.54802e-09	3.60807e-08
ENSG00000174640.15	3	SLCO2A1	10100.4	-2.5582	0.441525	-5.79401	6.87267e-09	3.76804e-08
ENSG00000224875.2	2	EML4-AS1	29.8797	-2.286	0.394757	-5.79091	7.0005e-09	3.8341e-08
ENSG00000187867.10	19	PALM3	364.011	-2.37936	0.410905	-5.79053	7.01659e-09	3.83989e-08
ENSG00000135960.10	2	EDAR	183.22	2.65125	0.45787	5.79039	7.02236e-09	3.84103e-08
ENSG00000274624.1	12	ENSG00000274624	18.8498	-2.08513	0.360229	-5.78836	7.10751e-09	3.88556e-08
ENSG00000170289.12	8	CNGB3	34.8205	2.85692	0.493584	5.78812	7.11794e-09	3.88923e-08
ENSG00000244586.1	3	WNT5A-AS1	86.3381	2.24839	0.388742	5.78376	7.30473e-09	3.98606e-08
ENSG00000251664.5	5	PCDHA12	112.661	-2.67972	0.463577	-5.78052	7.44686e-09	4.0562e-08
ENSG00000186474.15	19	KLK12	143.397	4.63049	0.801473	5.77747	7.58313e-09	4.12639e-08
ENSG00000136244.12	7	IL6	4612.56	-3.55306	0.614986	-5.77746	7.58365e-09	4.12639e-08
ENSG00000112799.9	6	LY86	930.059	-2.05573	0.355926	-5.77573	7.662e-09	4.16468e-08
ENSG00000047648.23	X	ARHGAP6	890.511	-2.15703	0.373492	-5.7753	7.68165e-09	4.17318e-08
ENSG00000142611.17	1	PRDM16	829.068	-2.29241	0.397071	-5.7733	7.77334e-09	4.2186e-08
ENSG00000198358.4	1	ENSG00000198358	47.3749	-3.24184	0.561754	-5.77093	7.88374e-09	4.27406e-08
ENSG00000171811.14	10	CFAP46	201.066	-3.13196	0.542789	-5.77013	7.92116e-09	4.29212e-08
ENSG00000239998.6	19	LILRA2	465.272	-2.16271	0.375221	-5.76383	8.22254e-09	4.44849e-08
ENSG00000166923.12	15	GREM1	2853.25	3.36869	0.584587	5.76252	8.2867e-09	4.47971e-08
ENSG00000114248.10	3	LRRC31	57.6454	-2.75894	0.478826	-5.76189	8.31789e-09	4.49192e-08
ENSG00000254872.3	11	LINC02688	34.8011	-2.5453	0.442155	-5.75657	8.58409e-09	4.63088e-08
ENSG00000267056.2	19	ENSG00000267056	96.6203	4.25776	0.739966	5.754	8.71576e-09	4.69705e-08
ENSG00000134013.16	8	LOXL2	3702.7	2.19118	0.380891	5.75277	8.77938e-09	4.7228e-08
ENSG00000099860.9	19	GADD45B	10587.2	-2.46143	0.427938	-5.75184	8.82773e-09	4.74635e-08
ENSG00000273372.1	10	SFTPD-AS1	36.8853	-2.64925	0.460605	-5.75168	8.83623e-09	4.7497e-08
ENSG00000226562.4	9	CYP4F26P	69.6434	3.4224	0.5964	5.73844	9.55527e-09	5.12168e-08
ENSG00000280285.1	4	ENSG00000280285	37.7719	-2.37235	0.413624	-5.73553	9.72085e-09	5.20375e-08
ENSG00000074410.14	15	CA12	6718.04	2.95196	0.515257	5.72909	1.00971e-08	5.39825e-08
ENSG00000124212.6	20	PTGIS	4012.73	-2.36526	0.412976	-5.72736	1.02004e-08	5.45066e-08
ENSG00000091583.11	17	APOH	247.416	-3.87698	0.677113	-5.72575	1.02981e-08	5.50003e-08
ENSG00000073150.14	22	PANX2	626.141	2.16175	0.377597	5.725	1.03432e-08	5.52131e-08
ENSG00000259351.1	15	ENSG00000259351	20.8151	-2.71342	0.474057	-5.72382	1.04155e-08	5.55566e-08
ENSG00000222047.9	10	C10orf55	30.0274	2.17192	0.379461	5.72368	1.04239e-08	5.55726e-08
ENSG00000164344.16	4	KLKB1	28.9029	-2.13843	0.37361	-5.7237	1.04231e-08	5.55726e-08
ENSG00000267461.1	17	ENSG00000267461	17.513	-2.16868	0.378898	-5.72364	1.04265e-08	5.55726e-08
ENSG00000260695.1	16	ENSG00000260695	47.1328	-2.23907	0.391827	-5.71442	1.10079e-08	5.85515e-08
ENSG00000168952.15	14	STXBP6	1640.85	-2.29776	0.402332	-5.7111	1.12248e-08	5.96597e-08
ENSG00000070729.14	16	CNGB1	99.5297	2.81787	0.493432	5.71075	1.12478e-08	5.97664e-08
ENSG00000244094.2	1	SPRR2F	370.941	4.6011	0.806155	5.70746	1.14676e-08	6.08413e-08
ENSG00000198535.5	15	C2CD4A	559.716	3.28552	0.575728	5.70673	1.1517e-08	6.10724e-08
ENSG00000261159.1	3	ENSG00000261159	36.1119	2.50846	0.44007	5.70013	1.19716e-08	6.32579e-08
ENSG00000205426.10	12	KRT81	40.714	2.06484	0.363036	5.6877	1.28765e-08	6.7749e-08
ENSG00000124780.14	6	KCNK17	187.052	-2.24002	0.393953	-5.686	1.30046e-08	6.83703e-08
ENSG00000154319.16	8	FAM167A	1605.83	-2.01557	0.354564	-5.68465	1.31078e-08	6.88606e-08
ENSG00000273771.1	15	ENSG00000273771	29.9701	-2.25152	0.396433	-5.67945	1.35132e-08	7.08477e-08
ENSG00000265413.1	18	ENSG00000265413	36.7189	-2.09648	0.369146	-5.67926	1.35282e-08	7.08904e-08
ENSG00000177272.9	1	KCNA3	503.33	-2.46133	0.433388	-5.67927	1.35271e-08	7.08904e-08
ENSG00000255422.3	11	ENSG00000255422	60.9932	-2.20504	0.388354	-5.67792	1.36343e-08	7.14287e-08
ENSG00000251576.1	3	LINC01267	29.3167	-2.99337	0.527392	-5.67579	1.38049e-08	7.22318e-08
ENSG00000171051.9	19	FPR1	2518.6	-2.23072	0.393028	-5.67571	1.38113e-08	7.2247e-08
ENSG00000203804.5	1	ADAMTSL4-AS1	25.2888	-2.5816	0.455283	-5.67033	1.42527e-08	7.44065e-08
ENSG00000153162.9	6	BMP6	1021.15	-2.03802	0.35944	-5.67	1.428e-08	7.4512e-08
ENSG00000066230.12	5	SLC9A3	106.835	2.65556	0.468855	5.66393	1.47942e-08	7.6964e-08
ENSG00000172478.18	2	MAB21L4	1329.32	-2.21479	0.391089	-5.66315	1.48623e-08	7.72281e-08
ENSG00000018280.17	2	SLC11A1	5626.87	-2.18202	0.385858	-5.65497	1.55874e-08	8.08081e-08
ENSG00000183778.17	21	B3GALT5	224.244	3.65838	0.647001	5.65436	1.56427e-08	8.10544e-08
ENSG00000185303.17	10	SFTPA2	560957	-3.57021	0.631659	-5.65212	1.58483e-08	8.20381e-08
ENSG00000126778.12	14	SIX1	863.51	2.56669	0.454203	5.65097	1.59543e-08	8.25051e-08
ENSG00000205362.11	16	MT1A	371.996	-3.4573	0.612357	-5.6459	1.64324e-08	8.47461e-08
ENSG00000165084.16	8	C8orf34	215.424	-2.25132	0.398878	-5.64413	1.6602e-08	8.55997e-08
ENSG00000163060.8	2	TEKT4	40.7225	-2.79092	0.494649	-5.64222	1.67875e-08	8.64068e-08
ENSG00000041982.16	9	TNC	34171.1	2.23795	0.396662	5.64196	1.68126e-08	8.65144e-08
ENSG00000237413.5	1	ENSG00000237413	94.6212	-3.23834	0.574377	-5.638	1.72034e-08	8.83945e-08
ENSG00000101938.15	X	CHRDL1	4103.11	-2.95334	0.523861	-5.63764	1.72396e-08	8.85587e-08
ENSG00000138315.13	10	OIT3	38.4127	-2.04806	0.363481	-5.63456	1.75506e-08	9.00455e-08
ENSG00000106853.20	9	PTGR1	4303.55	2.15591	0.382641	5.63428	1.75793e-08	9.01482e-08
ENSG00000275894.1	20	ENSG00000275894	45.7139	-2.07889	0.368972	-5.63428	1.75791e-08	9.01482e-08
ENSG00000123843.13	1	C4BPB	79.1065	-2.66092	0.472448	-5.6322	1.77926e-08	9.10634e-08
ENSG00000203650.9	X	LINC01285	54.7679	2.51853	0.447305	5.63045	1.79738e-08	9.19227e-08
ENSG00000002745.13	7	WNT16	76.678	3.30032	0.586631	5.62589	1.84553e-08	9.4247e-08
ENSG00000249244.1	4	ENSG00000249244	22.203	2.02831	0.360856	5.62083	1.90038e-08	9.68818e-08
ENSG00000178776.5	5	C5orf46	56.1567	2.51546	0.44756	5.62037	1.90549e-08	9.71184e-08
ENSG00000160838.14	1	LRRC71	154.425	-3.35114	0.596394	-5.61901	1.9206e-08	9.78646e-08
ENSG00000187123.15	2	LYPD6	267.858	2.16901	0.386335	5.61433	1.9733e-08	1.00403e-07
ENSG00000236548.2	6	RNF217-AS1	120.046	2.22928	0.397142	5.61331	1.98494e-08	1.00916e-07
ENSG00000267532.5	17	MIR497HG	14.8612	-2.06332	0.367578	-5.61328	1.98532e-08	1.00916e-07
ENSG00000081248.11	1	CACNA1S	46.7284	-3.43038	0.611438	-5.61035	2.01918e-08	1.02587e-07
ENSG00000234602.9	5	MCIDAS	46.3252	2.57819	0.459549	5.61026	2.02028e-08	1.02618e-07
ENSG00000256612.7	19	CYP2B7P	5622.87	-3.34823	0.597056	-5.60789	2.04803e-08	1.04002e-07
ENSG00000183873.18	3	SCN5A	49.84	2.22505	0.396913	5.60589	2.07193e-08	1.05139e-07
ENSG00000149972.11	11	CNTN5	161.827	2.66893	0.476179	5.60489	2.08386e-08	1.05671e-07
ENSG00000144331.20	2	ZNF385B	1347.21	-2.66851	0.476209	-5.60365	2.09885e-08	1.06402e-07
ENSG00000136842.14	9	TMOD1	463.839	-2.18613	0.390136	-5.60351	2.10053e-08	1.06435e-07
ENSG00000279526.1	2	ENSG00000279526	15.7232	-2.22367	0.396833	-5.60353	2.10028e-08	1.06435e-07
ENSG00000012779.11	10	ALOX5	7547.94	-2.12076	0.379031	-5.59521	2.20355e-08	1.11304e-07
ENSG00000284690.3	17	CD300H	36.2635	-2.05788	0.367866	-5.5941	2.21764e-08	1.11988e-07
ENSG00000086548.9	19	CEACAM6	18838.1	-2.40095	0.429238	-5.59352	2.22506e-08	1.12308e-07
ENSG00000187479.8	11	C11orf96	3540.73	-2.63988	0.472049	-5.59239	2.23961e-08	1.12988e-07
ENSG00000184012.13	21	TMPRSS2	6457.39	-2.28348	0.408336	-5.59217	2.24254e-08	1.13108e-07
ENSG00000237596.7	6	PDE7B-AS1	32.6981	-2.58946	0.463092	-5.59166	2.24905e-08	1.13355e-07
ENSG00000133661.17	10	SFTPD	23720.3	-3.15657	0.565666	-5.58027	2.40143e-08	1.20424e-07
ENSG00000116035.4	2	VAX2	82.149	2.25485	0.404082	5.58018	2.40266e-08	1.20457e-07
ENSG00000170775.3	7	GPR37	402.965	2.75037	0.493027	5.57854	2.42543e-08	1.21452e-07
ENSG00000272068.1	1	BCAN-AS1	74.2414	3.59407	0.644437	5.57708	2.44595e-08	1.22392e-07
ENSG00000171873.8	20	ADRA1D	80.0456	-2.10452	0.377384	-5.5766	2.45266e-08	1.22698e-07
ENSG00000148053.17	9	NTRK2	16659	3.31632	0.594906	5.57453	2.48206e-08	1.24079e-07
ENSG00000214544.7	7	GTF2IRD2P1	59.5593	2.73481	0.490603	5.57438	2.48419e-08	1.24156e-07
ENSG00000198300.14	19	PEG3	92.8036	-2.08493	0.374163	-5.57224	2.5148e-08	1.25626e-07
ENSG00000187416.12	7	LHFPL3	129.001	-3.23606	0.581385	-5.56613	2.60454e-08	1.29766e-07
ENSG00000122852.15	10	SFTPA1	491760	-3.63488	0.653337	-5.56355	2.64336e-08	1.31575e-07
ENSG00000035664.11	15	DAPK2	2376.37	-2.1025	0.378031	-5.56173	2.67116e-08	1.32895e-07
ENSG00000109906.14	11	ZBTB16	4130.9	-3.31689	0.596428	-5.56126	2.67831e-08	1.33188e-07
ENSG00000184350.11	11	MRGPRE	17.8891	-2.15474	0.387611	-5.55903	2.71284e-08	1.34776e-07
ENSG00000130700.7	20	GATA5	105.666	-2.46018	0.4428	-5.55596	2.76084e-08	1.37063e-07
ENSG00000172543.8	11	CTSW	950.453	-2.05237	0.369404	-5.5559	2.76188e-08	1.37082e-07
ENSG00000272405.1	1	ENSG00000272405	270.012	3.19066	0.574418	5.5546	2.78246e-08	1.38005e-07
ENSG00000177699.4	15	ENSG00000177699	40.9161	-2.45292	0.442035	-5.54916	2.87042e-08	1.41962e-07
ENSG00000154065.17	18	ANKRD29	2569.86	-2.05682	0.370758	-5.5476	2.8961e-08	1.4313e-07
ENSG00000138308.6	10	PLA2G12B	72.6227	-3.33457	0.601122	-5.54723	2.90228e-08	1.43402e-07
ENSG00000167619.13	19	TMEM145	36.5232	2.21661	0.399603	5.54704	2.90549e-08	1.43526e-07
ENSG00000285373.2	2	LINC02478	73.1145	-2.34632	0.42301	-5.54672	2.91076e-08	1.43719e-07
ENSG00000167183.3	17	PRR15L	1249.79	-2.24925	0.405554	-5.54612	2.92073e-08	1.44177e-07
ENSG00000155754.15	2	C2CD6	89.8192	2.08662	0.376289	5.54526	2.93514e-08	1.44854e-07
ENSG00000149534.9	11	MS4A2	607.837	-2.33449	0.421258	-5.5417	2.99543e-08	1.4755e-07
ENSG00000221986.7	1	MYBPHL	74.0373	-2.48323	0.448126	-5.54136	3.00134e-08	1.47736e-07
ENSG00000163827.13	3	LRRC2	151.738	-2.37454	0.428527	-5.54116	3.00469e-08	1.47866e-07
ENSG00000172005.11	2	MAL	555.711	-2.04621	0.369433	-5.5388	3.04556e-08	1.49772e-07
ENSG00000140955.11	16	ADAD2	29.7206	2.53149	0.457085	5.53833	3.05373e-08	1.50138e-07
ENSG00000119147.10	2	ECRG4	433.998	-3.36787	0.60826	-5.53689	3.07885e-08	1.51302e-07
ENSG00000154917.11	3	RAB6B	1641.46	2.45656	0.443949	5.53343	3.14032e-08	1.54141e-07
ENSG00000211696.2	7	TRGV8	13.132	-2.0282	0.366781	-5.52973	3.20724e-08	1.57093e-07
ENSG00000105131.8	19	EPHX3	648.796	2.36524	0.428118	5.52475	3.29948e-08	1.61195e-07
ENSG00000198183.12	20	BPIFA1	798.092	-4.63683	0.839316	-5.52453	3.30368e-08	1.61362e-07
ENSG00000229422.2	9	ENSG00000229422	20.3708	2.78953	0.50528	5.52076	3.37545e-08	1.64482e-07
ENSG00000010932.17	1	FMO1	749.955	3.07869	0.558018	5.51719	3.44466e-08	1.6762e-07
ENSG00000122733.12	9	PHF24	282.009	2.88072	0.522193	5.51658	3.45657e-08	1.6816e-07
ENSG00000253414.3	8	ENSG00000253414	48.8945	2.55887	0.464107	5.51354	3.51692e-08	1.70937e-07
ENSG00000232415.1	7	ELN-AS1	55.2786	-2.86658	0.520194	-5.51059	3.57627e-08	1.73659e-07
ENSG00000008226.20	3	DLEC1	412.796	-2.54835	0.462559	-5.50924	3.60392e-08	1.7488e-07
ENSG00000132517.15	17	SLC52A1	284.979	2.29772	0.417107	5.50871	3.61471e-08	1.75322e-07
ENSG00000229272.2	10	LINC03036	33.0396	-2.24984	0.409137	-5.49899	3.81969e-08	1.84791e-07
ENSG00000175793.12	1	SFN	34556.4	2.67298	0.486186	5.49786	3.84418e-08	1.8589e-07
ENSG00000103044.11	16	HAS3	9549.72	2.43687	0.443445	5.49533	3.89978e-08	1.88447e-07
ENSG00000215267.8	10	AKR1C7P	58.2711	3.0206	0.549737	5.49464	3.91514e-08	1.89102e-07
ENSG00000253821.2	8	ENSG00000253821	40.2658	-3.505	0.638098	-5.49289	3.95406e-08	1.90805e-07
ENSG00000277013.1	19	SUNO1	308.985	2.21479	0.403506	5.48886	4.04533e-08	1.94939e-07
ENSG00000288658.1	2	ENSG00000288658	72.0699	2.44116	0.444775	5.48852	4.05308e-08	1.95222e-07
ENSG00000132965.10	13	ALOX5AP	6096.28	-2.14641	0.391206	-5.48666	4.09599e-08	1.97152e-07
ENSG00000248994.2	5	ENSG00000248994	108.361	2.75424	0.502071	5.48576	4.11686e-08	1.98019e-07
ENSG00000242880.2	3	ENSG00000242880	21.2074	2.43931	0.444786	5.48422	4.15303e-08	1.99621e-07
ENSG00000118137.10	11	APOA1	32.1303	-2.32433	0.423915	-5.48301	4.18156e-08	2.00807e-07
ENSG00000155980.13	12	KIF5A	57.9017	2.28971	0.417878	5.47937	4.26831e-08	2.04785e-07
ENSG00000164120.14	4	HPGD	5874.35	-2.51466	0.458983	-5.47876	4.28307e-08	2.05398e-07
ENSG00000054356.14	2	PTPRN	67.8176	2.69644	0.493034	5.46908	4.52388e-08	2.16399e-07
ENSG00000166928.11	11	MS4A14	228.612	-2.10141	0.384483	-5.46555	4.61484e-08	2.20447e-07
ENSG00000225138.8	5	SLC9A3-AS1	506.987	2.0488	0.374984	5.4637	4.66322e-08	2.22605e-07
ENSG00000094755.17	5	GABRP	485.887	2.99939	0.549	5.46337	4.6719e-08	2.22921e-07
ENSG00000092758.18	20	COL9A3	226.128	2.95796	0.541507	5.46245	4.69612e-08	2.24022e-07
ENSG00000214796.8	1	TUBA5P	162.818	2.28895	0.419069	5.46199	4.70824e-08	2.24548e-07
ENSG00000105048.17	19	TNNT1	830.331	2.70177	0.494717	5.46125	4.72785e-08	2.2538e-07
ENSG00000228509.6	2	ENSG00000228509	439.931	3.17013	0.580958	5.45672	4.85014e-08	2.30894e-07
ENSG00000069188.17	17	SDK2	1693.44	2.04691	0.375218	5.45525	4.89028e-08	2.32699e-07
ENSG00000138615.6	15	CILP	672.408	2.25776	0.413965	5.45399	4.92532e-08	2.34312e-07
ENSG00000124839.13	2	RAB17	1327.64	-2.12506	0.389984	-5.44911	5.06229e-08	2.4028e-07
ENSG00000167634.12	19	NLRP7	78.8061	2.98004	0.547013	5.44784	5.09848e-08	2.41833e-07
ENSG00000107742.13	10	SPOCK2	23921.8	-2.46401	0.452376	-5.44681	5.12812e-08	2.43128e-07
ENSG00000163879.11	1	DNALI1	1363.86	-2.30735	0.423644	-5.44643	5.13908e-08	2.43593e-07
ENSG00000108342.13	17	CSF3	4156.68	-4.07572	0.748456	-5.44551	5.16581e-08	2.44804e-07
ENSG00000287736.1	8	PTCSC1	21.0269	-2.14669	0.394546	-5.44092	5.30075e-08	2.50516e-07
ENSG00000171056.8	8	SOX7	1877.57	-2.07331	0.381242	-5.43829	5.37941e-08	2.54003e-07
ENSG00000178878.13	12	APOLD1	3836.52	-2.22988	0.41034	-5.43423	5.50333e-08	2.59501e-07
ENSG00000198910.14	X	L1CAM	563.065	2.97218	0.546961	5.43398	5.51098e-08	2.59803e-07
ENSG00000235529.1	2	AGAP1-IT1	29.8	-2.22663	0.409988	-5.43096	5.60514e-08	2.63765e-07
ENSG00000167964.13	16	RAB26	84.6678	2.41981	0.445655	5.42979	5.64212e-08	2.65446e-07
ENSG00000131910.5	1	NR0B2	161.234	-3.45807	0.637031	-5.42841	5.68577e-08	2.67378e-07
ENSG00000261804.2	16	ENSG00000261804	73.9134	2.16446	0.398833	5.42699	5.73108e-08	2.69429e-07
ENSG00000108244.17	17	KRT23	474.218	3.06784	0.565461	5.42539	5.78289e-08	2.71578e-07
ENSG00000257335.8	7	MGAM	201.098	-2.54394	0.469059	-5.4235	5.84447e-08	2.74223e-07
ENSG00000257604.1	12	ENSG00000257604	28.9703	-3.19774	0.589696	-5.4227	5.87063e-08	2.75203e-07
ENSG00000285420.1	5	PDGFRL2P	26.9483	-2.11568	0.390303	-5.4206	5.93991e-08	2.78138e-07
ENSG00000285517.1	12	LINC00941	62.9404	2.2903	0.42279	5.41712	6.05678e-08	2.83102e-07
ENSG00000186407.7	17	CD300E	813.401	-2.07676	0.383515	-5.41507	6.12656e-08	2.85979e-07
ENSG00000165091.18	9	TMC1	38.3991	2.35897	0.435985	5.41068	6.27867e-08	2.92556e-07
ENSG00000068078.20	4	FGFR3	5849.77	2.02855	0.375178	5.40689	6.413e-08	2.98282e-07
ENSG00000179314.14	17	WSCD1	290.936	-2.01597	0.37318	-5.40213	6.58537e-08	3.05685e-07
ENSG00000123342.16	12	MMP19	4523.21	-2.32586	0.430543	-5.40214	6.58503e-08	3.05685e-07
ENSG00000196260.5	6	SFTA2	4380.64	-3.38617	0.626973	-5.40083	6.63343e-08	3.07779e-07
ENSG00000077522.14	1	ACTN2	223.014	-2.78121	0.515006	-5.40035	6.65105e-08	3.08528e-07
ENSG00000237438.7	22	CECR7	173.361	2.86688	0.530928	5.39976	6.67318e-08	3.09348e-07
ENSG00000259834.1			765.778	-2.17714	0.403743	-5.39239	6.95273e-08	3.21807e-07
ENSG00000078098.14	2	FAP	1060.21	2.10709	0.390996	5.38903	7.08394e-08	3.27734e-07
ENSG00000113594.10	5	LIFR	7347.87	-2.02199	0.375509	-5.38467	7.25795e-08	3.35338e-07
ENSG00000128016.7	19	ZFP36	47409.3	-2.13238	0.396017	-5.38455	7.2626e-08	3.35479e-07
ENSG00000169313.10	3	P2RY12	123.185	-2.32051	0.431414	-5.37885	7.49647e-08	3.45975e-07
ENSG00000153132.13	4	CLGN	300.424	2.52074	0.468685	5.37832	7.51828e-08	3.46906e-07
ENSG00000146250.7	6	PRSS35	103.163	-2.04101	0.380031	-5.37064	7.84567e-08	3.61019e-07
ENSG00000165621.8	13	OXGR1	89.4305	2.268	0.422314	5.37041	7.8557e-08	3.61275e-07
ENSG00000064300.9	17	NGFR	1126.78	2.63593	0.490885	5.36974	7.88501e-08	3.62544e-07
ENSG00000150750.8	11	POU2AF2	74.8018	3.43536	0.639936	5.36829	7.94859e-08	3.65226e-07
ENSG00000138316.11	10	ADAMTS14	386.963	2.15466	0.401642	5.36463	8.11163e-08	3.72143e-07
ENSG00000175344.19	15	CHRNA7	50.2359	2.24319	0.418343	5.36209	8.22647e-08	3.76997e-07
ENSG00000227195.11	20	MIR663AHG	27.654	-2.23902	0.417687	-5.36051	8.29856e-08	3.80217e-07
ENSG00000204175.5	10	GPRIN2	860.76	-2.0307	0.379048	-5.35735	8.44497e-08	3.8667e-07
ENSG00000161643.13	19	SIGLEC16	170.73	-2.38127	0.444798	-5.3536	8.62232e-08	3.94531e-07
ENSG00000267280.5	17	TBX2-AS1	163.809	-2.01964	0.377268	-5.35332	8.63533e-08	3.94958e-07
ENSG00000120149.9	5	MSX2	147.023	2.00099	0.37442	5.34423	9.07999e-08	4.13747e-07
ENSG00000164879.7	8	CA3	342.311	-2.6292	0.49201	-5.34379	9.10226e-08	4.14461e-07
ENSG00000081479.15	2	LRP2	1067.99	-2.64761	0.495878	-5.33923	9.33417e-08	4.24218e-07
ENSG00000273837.1			66.1242	-2.1735	0.407256	-5.33695	9.45219e-08	4.29207e-07
ENSG00000131400.8	19	NAPSA	31169.7	-3.138	0.588884	-5.32873	9.88999e-08	4.4714e-07
ENSG00000125895.5	20	TMEM74B	97.6054	-2.02491	0.380126	-5.32696	9.98719e-08	4.51241e-07
ENSG00000170381.14	7	SEMA3E	641.718	-2.66988	0.501319	-5.3257	1.00563e-07	4.53872e-07
ENSG00000089199.10	20	CHGB	84.2144	2.45664	0.461808	5.31961	1.03989e-07	4.68424e-07
ENSG00000179639.10	1	FCER1A	338.809	-2.21081	0.415636	-5.31911	1.04279e-07	4.69524e-07
ENSG00000132031.13	2	MATN3	795.682	-2.1502	0.405117	-5.30759	1.11085e-07	4.97806e-07
ENSG00000261210.8	16	CLEC19A	12.3848	-2.00891	0.378774	-5.3037	1.13477e-07	5.08087e-07
ENSG00000235897.1	3	TM4SF19-AS1	59.1331	2.31042	0.435738	5.30232	1.14341e-07	5.11629e-07
ENSG00000198576.4	8	ARC	424.993	-2.83427	0.534548	-5.30219	1.14424e-07	5.11668e-07
ENSG00000237781.3	1	ADAMTSL4-AS2	36.9145	-2.12335	0.400548	-5.3011	1.15104e-07	5.14391e-07
ENSG00000179869.15	7	ABCA13	1812.03	2.7715	0.523326	5.29593	1.18412e-07	5.28305e-07
ENSG00000164220.7	5	F2RL2	217.966	2.8041	0.529606	5.2947	1.19213e-07	5.31602e-07
ENSG00000176490.5	19	DIRAS1	264.219	2.43957	0.460931	5.29269	1.2053e-07	5.37244e-07
ENSG00000253563.2	14	NKX2-1-AS1	151.742	-2.59418	0.490176	-5.29234	1.2076e-07	5.38157e-07
ENSG00000169224.13	1	GCSAML	95.8328	-2.17012	0.410468	-5.28694	1.24378e-07	5.53571e-07
ENSG00000100121.13	22	GGTLC2	24.9091	-2.85445	0.540188	-5.28417	1.26275e-07	5.61771e-07
ENSG00000275385.2	17	CCL18	7708.9	-2.02848	0.383914	-5.28367	1.2662e-07	5.63069e-07
ENSG00000171551.12	2	ECEL1	50.4773	2.59401	0.491087	5.28218	1.27658e-07	5.67561e-07
ENSG00000162873.15	1	KLHDC8A	58.3914	2.08997	0.395782	5.2806	1.28761e-07	5.7222e-07
ENSG00000231566.2			26.2133	2.10319	0.398457	5.27834	1.30358e-07	5.78848e-07
ENSG00000001626.16	7	CFTR	1418.32	-2.4852	0.470872	-5.27786	1.30698e-07	5.79927e-07
ENSG00000095713.14	10	CRTAC1	4639.73	-2.66638	0.505616	-5.27352	1.3383e-07	5.93107e-07
ENSG00000162747.12	1	FCGR3B	795.083	-2.6871	0.509752	-5.27139	1.35397e-07	5.99245e-07
ENSG00000080293.10	2	SCTR	737.554	-2.34403	0.444885	-5.26884	1.37288e-07	6.07211e-07
ENSG00000257859.2	12	CASC18	16.9863	2.08721	0.39677	5.26052	1.43649e-07	6.32989e-07
ENSG00000236345.1	6	SCAT8	52.69	2.97539	0.566687	5.25051	1.51679e-07	6.6556e-07
ENSG00000261634.4	15	PAQR5-DT	80.9638	-2.95493	0.563044	-5.24812	1.53657e-07	6.7339e-07
ENSG00000120907.18	8	ADRA1A	128.277	-3.01464	0.574959	-5.24323	1.57792e-07	6.90498e-07
ENSG00000104415.14	8	CCN4	1463.95	2.17094	0.414155	5.24186	1.5897e-07	6.95504e-07
ENSG00000173826.15	17	KCNH6	49.3151	-2.64234	0.504157	-5.2411	1.59622e-07	6.98066e-07
ENSG00000142973.14	1	CYP4B1	17504.1	-3.34829	0.638996	-5.23993	1.60638e-07	7.02361e-07
ENSG00000188763.5	7	FZD9	45.0853	2.09188	0.399266	5.23932	1.61169e-07	7.04535e-07
ENSG00000269091.6	19	ENSG00000269091	20.2756	-2.21014	0.421919	-5.23831	1.62057e-07	7.07674e-07
ENSG00000275437.1	20	ENSG00000275437	34.0216	2.00211	0.382724	5.23122	1.68393e-07	7.32887e-07
ENSG00000134240.12	1	HMGCS2	250.404	-3.97668	0.760732	-5.22744	1.71874e-07	7.46639e-07
ENSG00000154764.6	3	WNT7A	494.088	-2.46414	0.471791	-5.22296	1.76089e-07	7.63834e-07
ENSG00000150045.12	12	KLRF1	128.338	-2.19249	0.41994	-5.22096	1.77998e-07	7.71954e-07
ENSG00000185818.8	4	NAT8L	87.8944	2.42508	0.465379	5.21098	1.8785e-07	8.12822e-07
ENSG00000234506.5	9	LINC01506	18.2967	-2.14917	0.412613	-5.20869	1.90174e-07	8.21856e-07
ENSG00000114279.13	3	FGF12	504.103	2.19888	0.422555	5.20378	1.95271e-07	8.43183e-07
ENSG00000196139.14	10	AKR1C3	9066.63	2.8766	0.55309	5.20097	1.98248e-07	8.54091e-07
ENSG00000214456.8	19	PLIN5	209.933	-2.13742	0.410959	-5.20105	1.98168e-07	8.54091e-07
ENSG00000148677.7	10	ANKRD1	3510.1	-3.86327	0.742887	-5.20035	1.98915e-07	8.5608e-07
ENSG00000169562.13	X	GJB1	201.527	-2.85496	0.549023	-5.20007	1.99211e-07	8.57178e-07
ENSG00000113303.12	5	BTNL8	90.6194	-2.70598	0.520824	-5.19559	2.04076e-07	8.75763e-07
ENSG00000174871.11	11	CNIH2	147.001	2.03778	0.392231	5.19535	2.0433e-07	8.76516e-07
ENSG00000279673.1	3	ENSG00000279673	92.0745	2.08666	0.402165	5.18858	2.11902e-07	9.07853e-07
ENSG00000205846.4	12	CLEC6A	51.2807	-2.13623	0.411748	-5.18819	2.1235e-07	9.09587e-07
ENSG00000100985.7	20	MMP9	3562.32	2.10661	0.406553	5.18164	2.1994e-07	9.40744e-07
ENSG00000269353.1	19	ENSG00000269353	56.0665	-3.2557	0.628461	-5.18043	2.2137e-07	9.45889e-07
ENSG00000123838.11	1	C4BPA	11496.7	-3.05943	0.590619	-5.18005	2.21827e-07	9.47454e-07
ENSG00000108242.13	10	CYP2C18	146.701	2.21319	0.42727	5.17983	2.22087e-07	9.48372e-07
ENSG00000123358.20	12	NR4A1	14770.9	-2.41764	0.466897	-5.17811	2.24141e-07	9.56556e-07
ENSG00000154146.13	11	NRGN	2279.42	-2.15232	0.41568	-5.17782	2.24497e-07	9.57682e-07
ENSG00000136352.19	14	NKX2-1	3236.99	-2.87698	0.555711	-5.17711	2.25344e-07	9.60901e-07
ENSG00000140465.14	15	CYP1A1	47.2968	-3.24764	0.6276	-5.17469	2.28287e-07	9.73053e-07
ENSG00000182132.14	5	KCNIP1	60.0467	-2.30885	0.446771	-5.16786	2.36793e-07	1.00643e-06
ENSG00000133110.15	13	POSTN	24481.8	2.41206	0.466929	5.16579	2.39425e-07	1.01658e-06
ENSG00000104833.12	19	TUBB4A	69.1977	2.5723	0.498214	5.16303	2.42982e-07	1.03084e-06
ENSG00000260230.5	9	FRRS1L	75.9276	2.94581	0.570967	5.15933	2.47835e-07	1.05015e-06
ENSG00000272823.1	1	ENSG00000272823	17.728	-2.40893	0.467554	-5.1522	2.5745e-07	1.08802e-06
ENSG00000116176.6	16	TPSG1	16.2501	-2.02378	0.392913	-5.15069	2.59524e-07	1.09612e-06
ENSG00000137285.10	6	TUBB2B	265.315	2.53602	0.492635	5.14786	2.63468e-07	1.1121e-06
ENSG00000071991.9	18	CDH19	124.09	-2.27795	0.442701	-5.14558	2.66701e-07	1.12484e-06
ENSG00000270933.1	7	ENSG00000270933	24.9762	2.08852	0.407254	5.12831	2.92361e-07	1.22636e-06
ENSG00000250978.5	5	ENSG00000250978	129.354	-3.33761	0.651769	-5.12084	3.04181e-07	1.27287e-06
ENSG00000277287.1	20	ENSG00000277287	166.538	2.0132	0.393518	5.11589	3.12257e-07	1.30483e-06
ENSG00000169862.19	5	CTNND2	206.162	-2.69917	0.527784	-5.11416	3.15144e-07	1.31637e-06
ENSG00000242600.8	10	MBL1P	59.254	-2.29942	0.449875	-5.11125	3.20029e-07	1.33609e-06
ENSG00000126895.15	X	AVPR2	98.1982	-2.19125	0.428825	-5.10988	3.22363e-07	1.34491e-06
ENSG00000143365.19	1	RORC	1208.13	-2.23597	0.437632	-5.10924	3.23453e-07	1.34892e-06
ENSG00000213171.3	1	LINGO4	18.4687	-2.17397	0.425639	-5.10756	3.26346e-07	1.35962e-06
ENSG00000268628.2	20	ENSG00000268628	21.7121	2.10474	0.412453	5.10297	3.34356e-07	1.39161e-06
ENSG00000215808.4	1	LINC01139	200.823	3.16287	0.620149	5.10018	3.39332e-07	1.41091e-06
ENSG00000267751.5	19	BSG-AS1	39.2484	2.37407	0.46662	5.0878	3.62233e-07	1.49777e-06
ENSG00000175161.14	3	CADM2	55.2378	-2.24789	0.441831	-5.08766	3.62503e-07	1.49859e-06
ENSG00000100302.7	22	RASD2	728.628	2.39815	0.47179	5.08309	3.7135e-07	1.53303e-06
ENSG00000136155.17	13	SCEL	4707.21	-2.49432	0.490792	-5.08224	3.73004e-07	1.53894e-06
ENSG00000286017.1	3	ENSG00000286017	20.2864	2.19055	0.431239	5.07967	3.78084e-07	1.55806e-06
ENSG00000204866.8	19	IGFL2	247.822	3.6184	0.712465	5.07871	3.80012e-07	1.56569e-06
ENSG00000228559.2	6	ENSG00000228559	62.9623	-2.84857	0.561295	-5.07501	3.87482e-07	1.59395e-06
ENSG00000105219.10	19	CCNP	28.271	2.18274	0.430788	5.06686	4.04429e-07	1.6581e-06
ENSG00000114638.8	3	UPK1B	4877.31	4.50972	0.890267	5.06557	4.0717e-07	1.66803e-06
ENSG00000103534.17	16	TMC5	2541.82	-2.0602	0.407079	-5.06093	4.1721e-07	1.70782e-06
ENSG00000110786.18	11	PTPN5	73.4838	-2.65758	0.525947	-5.05294	4.35054e-07	1.77807e-06
ENSG00000273203.1	22	ENSG00000273203	36.8386	2.81374	0.55699	5.0517	4.37898e-07	1.78864e-06
ENSG00000146151.14	6	HMGCLL1	131.08	-2.45919	0.487247	-5.04711	4.48535e-07	1.82958e-06
ENSG00000123999.5	2	INHA	28.8705	2.02336	0.401065	5.04498	4.53572e-07	1.8494e-06
ENSG00000113946.4	3	CLDN16	329.479	2.58852	0.5131	5.04487	4.53827e-07	1.85008e-06
ENSG00000134548.11	12	SPX	76.1245	-2.0281	0.402051	-5.04439	4.54971e-07	1.85438e-06
ENSG00000170367.5	20	CST5	44.0575	-2.87286	0.570127	-5.03899	4.68004e-07	1.90378e-06
ENSG00000130037.5	12	KCNA5	115.77	-2.62484	0.521679	-5.03151	4.86621e-07	1.97489e-06
ENSG00000248243.1	3	LINC02014	16.591	2.02214	0.401901	5.03143	4.86839e-07	1.97539e-06
ENSG00000181019.13	16	NQO1	5487.02	2.11013	0.419636	5.02847	4.94402e-07	2.00491e-06
ENSG00000163421.9	3	PROK2	113.962	-2.76239	0.549363	-5.02836	4.94695e-07	2.00571e-06
ENSG00000100170.10	22	SLC5A1	525.838	-2.22804	0.443895	-5.0193	5.18602e-07	2.09615e-06
ENSG00000260220.7	9	CCDC187	260.388	-2.92359	0.582475	-5.01926	5.18712e-07	2.09615e-06
ENSG00000277089.4	17	CCL3-AS1	33.2195	-2.08003	0.414638	-5.0165	5.26224e-07	2.12569e-06
ENSG00000112175.8	6	BMP5	1063.36	-2.53922	0.506379	-5.01447	5.31799e-07	2.14696e-06
ENSG00000203709.12	1	MIR29B2CHG	400.261	-2.2229	0.444067	-5.00578	5.56352e-07	2.23958e-06
ENSG00000172548.14	5	NIPAL4	330.205	2.98497	0.596373	5.0052	5.58051e-07	2.24555e-06
ENSG00000266573.6	18	ENSG00000266573	65.0785	3.0038	0.600688	5.0006	5.71515e-07	2.29354e-06
ENSG00000164418.21	6	GRIK2	89.7594	2.42194	0.484681	4.99699	5.8232e-07	2.33331e-06
ENSG00000228863.8	1	ENSG00000228863	31.2436	-2.34035	0.468596	-4.9944	5.90205e-07	2.36218e-06
ENSG00000274414.1	20	ENSG00000274414	39.4269	2.09944	0.420603	4.9915	5.9912e-07	2.39373e-06
ENSG00000267530.3	19	LINC01836	160.378	-2.22811	0.446567	-4.98942	6.05621e-07	2.41831e-06
ENSG00000124440.16	19	HIF3A	1233.07	-2.3614	0.473436	-4.9878	6.1072e-07	2.43727e-06
ENSG00000254143.1			23.273	-2.30133	0.461629	-4.98524	6.18851e-07	2.46595e-06
ENSG00000096088.16	6	PGC	14235.9	-3.45392	0.694216	-4.97528	6.51528e-07	2.58972e-06
ENSG00000152154.11	2	TMEM178A	245.32	-2.1751	0.437216	-4.97488	6.52871e-07	2.59357e-06
ENSG00000150275.19	10	PCDH15	197.862	-2.62036	0.527117	-4.97112	6.65665e-07	2.64239e-06
ENSG00000188263.10	22	IL17REL	46.5021	3.07178	0.617978	4.9707	6.67123e-07	2.64717e-06
ENSG00000205755.12	X	CRLF2	33.7964	-2.38374	0.479628	-4.96998	6.69598e-07	2.65648e-06
ENSG00000156413.14	19	FUT6	138.964	2.94694	0.594606	4.95613	7.19125e-07	2.84431e-06
ENSG00000154198.14	1	CYP4Z2P	39.5823	-2.70882	0.547137	-4.9509	7.38727e-07	2.91576e-06
ENSG00000092009.10	14	CMA1	22.7089	-2.31921	0.468663	-4.94857	7.47623e-07	2.94753e-06
ENSG00000218014.1	6	KRT19P1	21.3656	2.26364	0.457547	4.94733	7.5238e-07	2.96404e-06
ENSG00000134323.12	2	MYCN	68.6256	2.34726	0.474532	4.94646	7.55741e-07	2.97672e-06
ENSG00000099937.11	22	SERPIND1	571.653	-3.0934	0.625631	-4.94446	7.63562e-07	3.00582e-06
ENSG00000197249.14	14	SERPINA1	53355.2	-2.1357	0.43198	-4.94399	7.6539e-07	3.01245e-06
ENSG00000104899.8	19	AMH	77.3429	2.52562	0.511136	4.94119	7.76463e-07	3.05055e-06
ENSG00000168539.4	11	CHRM1	128.777	-3.10214	0.627815	-4.94118	7.76532e-07	3.05055e-06
ENSG00000232445.2	7	EMSLR	75.3543	2.67429	0.541242	4.94103	7.7709e-07	3.05171e-06
ENSG00000128536.16	7	CDHR3	1242.53	-2.40897	0.487636	-4.9401	7.80839e-07	3.06516e-06
ENSG00000115138.11	2	POMC	248.673	2.52546	0.511575	4.93664	7.94791e-07	3.1164e-06
ENSG00000145850.9	5	TIMD4	72.5781	-2.77598	0.56239	-4.93603	7.97286e-07	3.12442e-06
ENSG00000233746.2	20	LINC00656	37.0129	-2.69032	0.545288	-4.93376	8.06607e-07	3.15621e-06
ENSG00000146038.12	6	DCDC2	411.671	-2.27257	0.46065	-4.9334	8.08122e-07	3.16154e-06
ENSG00000248801.7	8	C8orf34-AS1	509.583	-2.43668	0.494148	-4.93108	8.17755e-07	3.19444e-06
ENSG00000179270.7	2	PCARE	92.1367	-2.26155	0.45899	-4.92722	8.34064e-07	3.25388e-06
ENSG00000272468.1	6	ENSG00000272468	32.5148	2.32829	0.472605	4.92651	8.37132e-07	3.26524e-06
ENSG00000113494.17	5	PRLR	645.014	2.35725	0.478531	4.92602	8.39218e-07	3.27276e-06
ENSG00000171877.21	15	FRMD5	104.519	2.23954	0.455197	4.91994	8.65712e-07	3.36727e-06
ENSG00000007129.18	19	CEACAM21	314.773	-2.06924	0.420693	-4.91864	8.71493e-07	3.38912e-06
ENSG00000235649.2	Y	MXRA5Y	121.728	3.15443	0.641652	4.9161	8.82852e-07	3.4301e-06
ENSG00000174482.10	9	LINGO2	35.7341	2.83058	0.575792	4.91598	8.83384e-07	3.43153e-06
ENSG00000170214.5	5	ADRA1B	111.061	-2.21732	0.451285	-4.91335	8.95314e-07	3.47593e-06
ENSG00000181234.9	12	TMEM132C	99.9959	-3.20225	0.651792	-4.913	8.9692e-07	3.48151e-06
ENSG00000175857.8	5	GAPT	224.829	-2.10009	0.427581	-4.91155	9.03576e-07	3.50409e-06
ENSG00000139973.16	14	SYT16	29.5456	2.36993	0.483128	4.90539	9.32433e-07	3.60794e-06
ENSG00000110203.9	11	FOLR3	220.684	-2.75814	0.562659	-4.90197	9.48802e-07	3.66584e-06
ENSG00000211452.11	1	DIO1	24.756	-2.10007	0.428674	-4.89899	9.63325e-07	3.71645e-06
ENSG00000091181.20	3	IL5RA	274.065	-2.47121	0.504518	-4.89816	9.67402e-07	3.7301e-06
ENSG00000049089.15	1	COL9A2	1254.16	2.02356	0.413322	4.89584	9.78842e-07	3.76934e-06
ENSG00000231652.2	6	CD109-AS1	25.8205	2.03561	0.415811	4.89551	9.80498e-07	3.77502e-06
ENSG00000205334.2	2	LINC01460	19.0048	2.20256	0.450096	4.89353	9.90442e-07	3.81049e-06
ENSG00000224689.9	19	ZNF812P	402.508	2.67021	0.545747	4.89276	9.94332e-07	3.82475e-06
ENSG00000140287.11	15	HDC	394.554	-2.01801	0.412706	-4.88971	1.00985e-06	3.88159e-06
ENSG00000231246.2	1	LINC02884	121.677	-2.03512	0.416411	-4.88727	1.02242e-06	3.92553e-06
ENSG00000255974.8	19	CYP2A6	42.3212	-2.16277	0.442607	-4.88645	1.02672e-06	3.9406e-06
ENSG00000164855.16	7	TMEM184A	856.504	2.09387	0.428604	4.88533	1.03257e-06	3.96015e-06
ENSG00000173809.18	19	TDRD12	26.8293	2.56287	0.524625	4.88515	1.0335e-06	3.96298e-06
ENSG00000151640.13	10	DPYSL4	363.595	2.37754	0.486874	4.88327	1.0434e-06	3.99799e-06
ENSG00000259104.2	14	PTCSC3	21.6984	-2.23717	0.458316	-4.88128	1.05401e-06	4.03126e-06
ENSG00000258947.7	16	TUBB3	15.8741	2.09278	0.428765	4.88094	1.0558e-06	4.03663e-06
ENSG00000159713.11	16	TPPP3	6660.96	-2.28553	0.468456	-4.87885	1.06705e-06	4.07514e-06
ENSG00000142661.19	1	MYOM3	90.7204	2.287	0.468938	4.87697	1.07729e-06	4.10748e-06
ENSG00000135925.9	2	WNT10A	402.116	2.20172	0.451449	4.877	1.07711e-06	4.10748e-06
ENSG00000275896.6	7	PRSS2	376.603	3.8203	0.783472	4.87611	1.08199e-06	4.12314e-06
ENSG00000229953.1	1	BCAN-AS2	36.3233	2.58775	0.53248	4.85981	1.17499e-06	4.45799e-06
ENSG00000170345.10	14	FOS	42824.8	-2.08389	0.428847	-4.85928	1.17813e-06	4.4691e-06
ENSG00000239268.3	3	LINC03051	24.3001	-2.85746	0.588476	-4.85569	1.19967e-06	4.54254e-06
ENSG00000206384.10	3	COL6A6	2476.83	-2.41312	0.497669	-4.84885	1.24179e-06	4.68418e-06
ENSG00000187546.14	7	AGMO	49.3088	2.35535	0.485834	4.84805	1.24681e-06	4.70055e-06
ENSG00000233392.5	2	UICLM	24.9658	-2.74535	0.566336	-4.84756	1.24989e-06	4.71131e-06
ENSG00000064886.14	1	CHI3L2	3238.76	-2.5651	0.529467	-4.84469	1.26812e-06	4.77228e-06
ENSG00000137673.9	11	MMP7	3906.44	2.39641	0.494941	4.84181	1.28659e-06	4.83742e-06
ENSG00000180509.12	21	KCNE1	101.765	-2.11368	0.436973	-4.83709	1.31756e-06	4.94493e-06
ENSG00000145107.16	3	TM4SF19	71.2799	2.42005	0.500483	4.83543	1.32856e-06	4.98265e-06
ENSG00000256574.8	10	OR13A1	36.4423	2.31821	0.479508	4.83455	1.33447e-06	5.0012e-06
ENSG00000165188.13	9	RNF183	35.8432	2.27637	0.470879	4.83431	1.33606e-06	5.00625e-06
ENSG00000173988.13	13	LRRC63	28.4582	-2.05165	0.424813	-4.82953	1.36854e-06	5.1221e-06
ENSG00000183145.9	21	RIPPLY3	120.399	2.25633	0.467781	4.82348	1.41073e-06	5.27089e-06
ENSG00000206557.6	3	TRIM71	132.041	-2.31156	0.479696	-4.81881	1.4442e-06	5.39017e-06
ENSG00000137558.9	8	PI15	383.419	2.18667	0.4539	4.81751	1.45358e-06	5.42323e-06
ENSG00000171560.16	4	FGA	1304.63	-3.43835	0.713887	-4.81637	1.4619e-06	5.4494e-06
ENSG00000177614.11	1	PGBD5	1071.69	2.08521	0.433207	4.81342	1.48367e-06	5.52363e-06
ENSG00000082293.13	6	COL19A1	43.0182	2.79362	0.581298	4.80583	1.54111e-06	5.72215e-06
ENSG00000128655.18	2	PDE11A	30.1432	2.28065	0.47464	4.80501	1.54742e-06	5.74353e-06
ENSG00000170509.12	4	HSD17B13	176.174	-2.52918	0.526584	-4.803	1.56306e-06	5.79643e-06
ENSG00000263368.1	17	MSANTD3P1	22.7637	-2.15556	0.448956	-4.80127	1.57664e-06	5.8437e-06
ENSG00000278484.1	10	ENSG00000278484	25.0277	-2.73981	0.570752	-4.80035	1.58391e-06	5.86752e-06
ENSG00000127241.18	3	MASP1	775.642	-2.11632	0.440972	-4.79921	1.59293e-06	5.89567e-06
ENSG00000255366.1	8	ENSG00000255366	36.802	2.02748	0.422744	4.796	1.61863e-06	5.97914e-06
ENSG00000228113.7	7	ENSG00000228113	48.8699	-2.91163	0.60796	-4.78917	1.6747e-06	6.16876e-06
ENSG00000259471.1	15	LINC01169	18.2887	-2.42037	0.505689	-4.78628	1.69902e-06	6.25061e-06
ENSG00000163661.4	3	PTX3	572.631	-2.50998	0.524825	-4.78251	1.73122e-06	6.36234e-06
ENSG00000091656.19	8	ZFHX4	334.011	2.41484	0.505227	4.77972	1.7554e-06	6.44326e-06
ENSG00000225868.7	19	WDR87BP	36.6628	2.47654	0.518209	4.77905	1.76128e-06	6.4603e-06
ENSG00000140873.16	16	ADAMTS18	83.158	2.96634	0.620753	4.77862	1.76501e-06	6.47283e-06
ENSG00000104059.4	15	ENTREP2	186.389	-2.10003	0.439618	-4.77695	1.77978e-06	6.5247e-06
ENSG00000177133.11	1	PRDM16-DT	149.724	-2.27337	0.476616	-4.76983	1.84385e-06	6.74775e-06
ENSG00000226686.8	19	LINC01535	37.4803	2.12441	0.445407	4.7696	1.84596e-06	6.75309e-06
ENSG00000188176.12	17	SMTNL2	182.975	-2.22804	0.46716	-4.76934	1.84831e-06	6.75931e-06
ENSG00000184809.13	21	B3GALT5-AS1	53.2826	3.36209	0.705391	4.76628	1.87659e-06	6.85433e-06
ENSG00000127533.4	19	F2RL3	978.96	-2.24504	0.471112	-4.76541	1.88466e-06	6.88139e-06
ENSG00000169903.7	3	TM4SF4	25.2712	-2.23752	0.469584	-4.76489	1.88953e-06	6.89795e-06
ENSG00000203697.12	1	CAPN8	1215.84	-2.49882	0.524569	-4.76357	1.90201e-06	6.9411e-06
ENSG00000156206.14	15	CFAP161	81.213	-2.16006	0.453602	-4.76202	1.91669e-06	6.98856e-06
ENSG00000125462.19	1	MIR9-1HG	29.0276	2.29176	0.481528	4.75936	1.94211e-06	7.07256e-06
ENSG00000007350.17	X	TKTL1	32.5907	-2.29509	0.482912	-4.7526	2.00818e-06	7.30172e-06
ENSG00000134216.19	1	CHIA	349.042	-3.18824	0.67176	-4.74609	2.07385e-06	7.52083e-06
ENSG00000168298.7	6	H1-4	21.4934	2.22208	0.469244	4.73544	2.18583e-06	7.89806e-06
ENSG00000165887.12	10	ANKRD2	59.1681	2.36355	0.499178	4.73488	2.19186e-06	7.9185e-06
ENSG00000232618.2	6	HIVEP2-DT	73.4239	-2.15605	0.455452	-4.73387	2.20278e-06	7.95382e-06
ENSG00000223914.4	12	LINC02471	119.021	-2.69823	0.570503	-4.72957	2.24997e-06	8.11437e-06
ENSG00000144229.12	2	THSD7B	129.274	2.53828	0.536729	4.72917	2.25434e-06	8.12753e-06
ENSG00000184226.15	13	PCDH9	566.453	-2.04382	0.432433	-4.72633	2.28613e-06	8.23196e-06
ENSG00000168824.14	4	NSG1	671.971	2.34812	0.497026	4.72433	2.30872e-06	8.31044e-06
ENSG00000162490.7	1	DRAXIN	99.3243	2.07948	0.440775	4.71777	2.38445e-06	8.55644e-06
ENSG00000109205.16	4	ODAM	88.4947	-2.26655	0.48055	-4.71657	2.39849e-06	8.60386e-06
ENSG00000259884.1	12	NR4A1AS	45.6178	-2.52655	0.536235	-4.71166	2.45708e-06	8.80041e-06
ENSG00000183346.9	10	CABCOCO1	224.441	-2.61848	0.556434	-4.70583	2.52838e-06	9.03871e-06
ENSG00000129596.5	5	CDO1	419.689	-2.17887	0.463214	-4.70381	2.55347e-06	9.11905e-06
ENSG00000168878.19	2	SFTPB	477331	-2.74419	0.583857	-4.70011	2.60016e-06	9.27943e-06
ENSG00000205358.4	16	MT1H	113.099	2.79882	0.595652	4.69874	2.61766e-06	9.33709e-06
ENSG00000137561.5	8	TTPA	38.8521	-2.26346	0.482831	-4.68788	2.76043e-06	9.80776e-06
ENSG00000090339.9	19	ICAM1	30034.6	-2.19211	0.467633	-4.68767	2.76327e-06	9.81617e-06
ENSG00000128510.12	7	CPA4	148.28	2.97659	0.636387	4.67733	2.90638e-06	1.02825e-05
ENSG00000124003.13	2	MOGAT1	12.6525	-2.71455	0.580383	-4.67717	2.90858e-06	1.02886e-05
ENSG00000231322.5	7	RPL13AP17	308.784	-3.06891	0.656217	-4.67667	2.91571e-06	1.03103e-05
ENSG00000163220.11	1	S100A9	45059	2.58661	0.553536	4.6729	2.96983e-06	1.04892e-05
ENSG00000163751.4	3	CPA3	3315.41	-2.00999	0.43122	-4.66116	3.14438e-06	1.10514e-05
ENSG00000125999.11	20	BPIFB1	12353.4	-3.86914	0.830356	-4.65962	3.16798e-06	1.11306e-05
ENSG00000251521.2	8	IMPA1P1	23.323	-2.3565	0.507302	-4.64515	3.39824e-06	1.18976e-05
ENSG00000185155.12	1	MIXL1	75.4723	2.2214	0.479097	4.63664	3.54123e-06	1.23618e-05
ENSG00000240602.7	3	AADACP1	154.244	2.56536	0.553883	4.6316	3.62854e-06	1.26486e-05
ENSG00000118513.19	6	MYB	1068.35	2.29191	0.494914	4.63093	3.64034e-06	1.26877e-05
ENSG00000151025.11	10	GPR158	148.441	2.20726	0.476866	4.62868	3.68008e-06	1.28157e-05
ENSG00000197165.11	16	SULT1A2	40.9106	-2.21742	0.479375	-4.62564	3.73445e-06	1.29961e-05
ENSG00000134873.10	13	CLDN10	298.675	2.60416	0.563532	4.62115	3.81626e-06	1.32521e-05
ENSG00000181072.11	7	CHRM2	100.661	-2.92958	0.634406	-4.61783	3.87775e-06	1.34455e-05
ENSG00000029534.21	8	ANK1	240.021	2.15343	0.466632	4.61484	3.93404e-06	1.3618e-05
ENSG00000232044.7	2	SILC1	84.609	-3.12113	0.676742	-4.61199	3.98829e-06	1.37943e-05
ENSG00000188396.4	1	DYNLT4	69.9191	-2.24683	0.487282	-4.61095	4.00836e-06	1.38545e-05
ENSG00000177519.4	2	RPRM	157.56	2.46389	0.53447	4.60997	4.02719e-06	1.3915e-05
ENSG00000105664.11	19	COMP	1361.15	2.58628	0.562076	4.60129	4.19887e-06	1.44675e-05
ENSG00000179023.8	1	KLHDC7A	239.167	-2.09503	0.456033	-4.59403	4.34757e-06	1.49354e-05
ENSG00000227954.7	6	TARID	40.9351	-2.20132	0.479619	-4.58973	4.43824e-06	1.52168e-05
ENSG00000137573.14	8	SULF1	11357.6	2.08291	0.454424	4.58364	4.56953e-06	1.56207e-05
ENSG00000178462.12	10	TUBAL3	34.6181	2.24136	0.489072	4.58289	4.58597e-06	1.56666e-05
ENSG00000188385.12	10	JAKMIP3	130.89	2.15113	0.469456	4.58218	4.60154e-06	1.57121e-05
ENSG00000174567.8	1	GOLT1A	292.342	-2.13052	0.465239	-4.57942	4.66276e-06	1.59055e-05
ENSG00000259803.7	16	SLC22A31	2161.21	-2.39172	0.522307	-4.57915	4.66866e-06	1.59195e-05
ENSG00000204583.10	12	LRCOL1	29.1984	-2.19217	0.479849	-4.56845	4.91349e-06	1.67008e-05
ENSG00000162706.13	1	CADM3	201.9	-2.0471	0.44871	-4.56219	5.06234e-06	1.71843e-05
ENSG00000258676.5	15	ENSG00000258676	24.3631	-2.42433	0.531728	-4.55934	5.1314e-06	1.73847e-05
ENSG00000139209.16	12	SLC38A4	125.839	2.14039	0.471057	4.54381	5.52477e-06	1.86069e-05
ENSG00000125508.3	20	SRMS	50.0454	2.17247	0.478577	4.53944	5.64048e-06	1.89616e-05
ENSG00000168481.9	8	LGI3	2526.22	-2.49251	0.549442	-4.53643	5.72149e-06	1.92123e-05
ENSG00000019186.10	20	CYP24A1	417.666	2.70826	0.597365	4.53369	5.79628e-06	1.94415e-05
ENSG00000257017.9	16	HP	3103.65	-2.6726	0.590179	-4.52846	5.9416e-06	1.99055e-05
ENSG00000164694.17	6	FNDC1	2381.31	2.17895	0.481867	4.52189	6.1291e-06	2.04886e-05
ENSG00000140538.16	15	NTRK3	250.894	-2.02347	0.447619	-4.52052	6.16865e-06	2.06109e-05
ENSG00000103154.9	16	NECAB2	57.1894	2.49192	0.55175	4.51639	6.29031e-06	2.09939e-05
ENSG00000234840.2	9	LINC01239	28.5889	-2.07701	0.46037	-4.51161	6.43383e-06	2.14351e-05
ENSG00000101210.13	20	EEF1A2	169.578	2.3293	0.517092	4.50462	6.6492e-06	2.20997e-05
ENSG00000215182.8	11	MUC5AC	181.964	-3.21501	0.714553	-4.49933	6.81671e-06	2.25917e-05
ENSG00000203808.12	6	BVES-AS1	34.6105	2.34895	0.522138	4.49871	6.83672e-06	2.26472e-05
ENSG00000183378.12	11	OVCH2	80.067	-2.25506	0.502266	-4.48977	7.12989e-06	2.3551e-05
ENSG00000140795.13	16	MYLK3	78.4435	-2.05521	0.458496	-4.4825	7.37722e-06	2.43333e-05
ENSG00000111404.7	12	RERGL	61.066	-2.29879	0.513121	-4.48001	7.46399e-06	2.45922e-05
ENSG00000205502.4	15	C2CD4B	463.205	-2.40074	0.535877	-4.48002	7.46359e-06	2.45922e-05
ENSG00000231419.6	7	LINC00689	47.9919	-2.43879	0.544949	-4.47526	7.63169e-06	2.5113e-05
ENSG00000165376.11	X	CLDN2	266.348	-2.19263	0.490381	-4.47127	7.77558e-06	2.55422e-05
ENSG00000047936.11	6	ROS1	4953.04	-2.15402	0.48195	-4.46938	7.8447e-06	2.57328e-05
ENSG00000168542.16	2	COL3A1	173826	2.19066	0.490511	4.46608	7.96652e-06	2.60996e-05
ENSG00000122254.7	16	HS3ST2	630.714	-2.01065	0.45036	-4.46454	8.02423e-06	2.62639e-05
ENSG00000214128.11	7	TMEM213	432.922	-3.0373	0.680429	-4.4638	8.05198e-06	2.63505e-05
ENSG00000162543.6	1	UBXN10	933.155	-2.13236	0.478062	-4.46042	8.18001e-06	2.67527e-05
ENSG00000205002.4	8	AARD	199.723	-2.13431	0.479214	-4.45378	8.43704e-06	2.75286e-05
ENSG00000228307.2	9	OR2S1P	25.0829	-2.59314	0.582449	-4.45214	8.5018e-06	2.77269e-05
ENSG00000018236.15	12	CNTN1	2111.45	2.00182	0.450948	4.43914	9.03199e-06	2.93185e-05
ENSG00000075035.10	12	WSCD2	259.301	2.70683	0.610266	4.4355	9.18604e-06	2.97814e-05
ENSG00000236028.1	20	EYA2-AS1	68.2894	2.78439	0.628014	4.43365	9.26514e-06	3.00239e-05
ENSG00000172426.16	6	RSPH9	202.564	-2.02888	0.457931	-4.43055	9.39929e-06	3.04255e-05
ENSG00000198691.13	1	ABCA4	386.405	2.31993	0.52454	4.42278	9.7437e-06	3.14769e-05
ENSG00000171798.18	10	KNDC1	754.476	-2.15004	0.486192	-4.42221	9.76959e-06	3.15556e-05
ENSG00000224721.1	14	FLVCR2-AS1	13.7108	-2.39029	0.540677	-4.42092	9.8282e-06	3.17351e-05
ENSG00000173213.9	18	TUBB8B	31.6504	2.47862	0.56132	4.41569	1.00688e-05	3.24819e-05
ENSG00000188338.15	3	SLC38A3	33.6694	2.1826	0.494765	4.4114	1.02706e-05	3.30866e-05
ENSG00000058404.20	7	CAMK2B	55.7112	2.34648	0.533091	4.40164	1.07434e-05	3.44554e-05
ENSG00000158748.4	1	HTR6	21.8364	2.07317	0.471281	4.39902	1.08742e-05	3.4843e-05
ENSG00000082556.14	8	OPRK1	81.1701	2.88949	0.657817	4.39255	1.1203e-05	3.57975e-05
ENSG00000108602.18	17	ALDH3A1	2290.43	2.59663	0.591896	4.38696	1.14946e-05	3.66787e-05
ENSG00000054803.4	20	CBLN4	92.7163	-2.75011	0.627518	-4.38251	1.17318e-05	3.73725e-05
ENSG00000186529.16	19	CYP4F3	820.657	2.89229	0.660399	4.37962	1.18889e-05	3.78153e-05
ENSG00000048540.15	12	LMO3	3567.19	-2.21088	0.505315	-4.37525	1.21295e-05	3.8516e-05
ENSG00000007216.15	17	SLC13A2	48.4935	-2.51309	0.574814	-4.372	1.23111e-05	3.90273e-05
ENSG00000188523.9	9	CFAP77	202.729	-2.92559	0.671488	-4.35687	1.31936e-05	4.16602e-05
ENSG00000180772.7	X	AGTR2	986.605	-2.88331	0.662833	-4.34999	1.36145e-05	4.28789e-05
ENSG00000182759.4	8	MAFA	25.7069	2.06032	0.474432	4.3427	1.40744e-05	4.4254e-05
ENSG00000187527.11	3	ATP13A5	136.222	2.49217	0.574567	4.33748	1.44128e-05	4.52429e-05
ENSG00000198216.12	1	CACNA1E	30.0555	2.01101	0.463773	4.3362	1.44967e-05	4.54994e-05
ENSG00000151655.19	10	ITIH2	68.2503	-2.02606	0.467579	-4.33309	1.47033e-05	4.61271e-05
ENSG00000176092.16	1	CRYBG2	1194.37	2.27169	0.52465	4.32991	1.49168e-05	4.67405e-05
ENSG00000204936.10	19	CD177	237.294	2.25484	0.522251	4.31755	1.57771e-05	4.92661e-05
ENSG00000286944.1	9	ENSG00000286944	42.7026	-2.90503	0.673125	-4.31574	1.59068e-05	4.96116e-05
ENSG00000178796.13	1	RIIAD1	40.4572	-2.66023	0.617099	-4.31087	1.62613e-05	5.06717e-05
ENSG00000172602.11	12	RND1	4920.62	-2.72824	0.633936	-4.30365	1.68007e-05	5.21732e-05
ENSG00000260337.4	15	ENSG00000260337	24.6795	-2.47884	0.576467	-4.30005	1.70758e-05	5.29959e-05
ENSG00000126262.5	19	FFAR2	229.899	-2.02143	0.470222	-4.29888	1.71661e-05	5.32682e-05
ENSG00000178343.5	4	SHISA3	241.987	-2.17076	0.505561	-4.29377	1.75664e-05	5.4373e-05
ENSG00000205364.4	16	MT1M	1468.13	-2.4478	0.57218	-4.27802	1.88561e-05	5.81321e-05
ENSG00000163501.7	2	IHH	162.454	-2.76773	0.647478	-4.27463	1.91455e-05	5.89024e-05
ENSG00000075461.6	17	CACNG4	921.008	-2.33818	0.547614	-4.26977	1.95678e-05	6.01659e-05
ENSG00000132554.20	8	RGS22	207.596	-2.17725	0.509996	-4.26915	1.96218e-05	6.03143e-05
ENSG00000158022.7	1	TRIM63	21.8379	-2.33317	0.546548	-4.26891	1.96427e-05	6.03697e-05
ENSG00000173077.16	9	DELEC1	60.8376	2.0798	0.487904	4.26273	2.01947e-05	6.20022e-05
ENSG00000197106.7	1	SLC6A17	31.6971	2.07193	0.486352	4.26015	2.04289e-05	6.26383e-05
ENSG00000100604.13	14	CHGA	61.3745	2.61093	0.613655	4.25472	2.09312e-05	6.40185e-05
ENSG00000268460.2	19	ENSG00000268460	49.7534	2.39859	0.564985	4.2454	2.182e-05	6.65125e-05
ENSG00000120262.10	6	CCDC170	720.609	-2.19013	0.51644	-4.24081	2.22712e-05	6.78084e-05
ENSG00000050730.16	4	TNIP3	774.629	-2.40091	0.567964	-4.22723	2.3659e-05	7.18032e-05
ENSG00000107518.18	10	ATRNL1	135.643	2.58742	0.615695	4.20245	2.64046e-05	7.9557e-05
ENSG00000158859.10	1	ADAMTS4	7123.94	-2.35417	0.561186	-4.19499	2.72881e-05	8.19823e-05
ENSG00000126861.5	17	OMG	377.506	-2.15837	0.515192	-4.18945	2.79626e-05	8.38757e-05
ENSG00000100346.18	22	CACNA1I	125.194	2.18449	0.523324	4.17425	2.98966e-05	8.92534e-05
ENSG00000229961.3	1	ENSG00000229961	40.9428	2.31234	0.554505	4.1701	3.04466e-05	9.07525e-05
ENSG00000203722.8	6	RAET1G	86.863	2.01997	0.484537	4.16887	3.06116e-05	9.12182e-05
ENSG00000224259.7	1	LINC01133	402.141	2.55355	0.612611	4.16831	3.06861e-05	9.1414e-05
ENSG00000184385.2	21	UMODL1-AS1	68.6728	-2.82397	0.678817	-4.16013	3.18067e-05	9.45901e-05
ENSG00000155511.18	5	GRIA1	962.05	-2.62613	0.63167	-4.15744	3.21832e-05	9.56145e-05
ENSG00000233922.3	21	LINC01694	120.948	2.01343	0.485078	4.15073	3.31412e-05	9.8125e-05
ENSG00000173467.9	7	AGR3	2385.07	-2.41442	0.584438	-4.13118	3.6091e-05	0.000105822
ENSG00000187889.13	1	FYB2	189.217	-2.34005	0.566549	-4.13036	3.62197e-05	0.00010617
ENSG00000136531.18	2	SCN2A	201.899	2.37632	0.575553	4.12875	3.64733e-05	0.000106868
ENSG00000102683.8	13	SGCG	219.802	-2.10859	0.512195	-4.11677	3.84215e-05	0.000112292
ENSG00000105519.18	19	CAPS	2930.29	-2.39307	0.5823	-4.10968	3.96211e-05	0.000115588
ENSG00000234964.4	11	FABP5P7	69.4177	2.01532	0.490615	4.10773	3.99562e-05	0.0001165
ENSG00000135477.11	12	KRT87P	118.971	-2.30454	0.562566	-4.09649	4.19462e-05	0.00012186
ENSG00000166592.12	16	RRAD	4062.98	-2.44385	0.59688	-4.09438	4.23303e-05	0.000122822
ENSG00000186340.16	6	THBS2	6054.23	2.01108	0.491886	4.08851	4.34146e-05	0.000125793
ENSG00000006071.15	11	ABCC8	72.0924	-2.53189	0.619497	-4.08701	4.36976e-05	0.00012656
ENSG00000272865.2	1	ENSG00000272865	29.1727	-2.14728	0.527737	-4.06885	4.7246e-05	0.000136006
ENSG00000222713.1	6	RN7SKP51	15.4566	-2.32636	0.571958	-4.06736	4.75483e-05	0.0001368
ENSG00000095752.7	19	IL11	130.609	2.0186	0.4969	4.06239	4.85733e-05	0.00013948
ENSG00000185615.16	16	PDIA2	36.5657	2.34335	0.578527	4.05055	5.10976e-05	0.000146225
ENSG00000250266.2	4	LINC01612	58.614	-2.09073	0.516271	-4.04968	5.12878e-05	0.000146689
ENSG00000123901.9	11	GPR83	29.4106	2.07084	0.51185	4.0458	5.21449e-05	0.000148977
ENSG00000140067.6	14	FAM181A	97.9629	-2.39167	0.593285	-4.03123	5.54863e-05	0.000157724
ENSG00000278266.1	12	ENSG00000278266	63.4343	2.03555	0.504958	4.03112	5.55111e-05	0.000157773
ENSG00000178473.7	10	UCN3	57.3519	-2.61075	0.64822	-4.02757	5.63555e-05	0.000159955
ENSG00000075340.23	2	ADD2	958.412	2.07324	0.515522	4.02164	5.77954e-05	0.000163841
ENSG00000125740.14	19	FOSB	35890.7	-2.62734	0.653469	-4.0206	5.80491e-05	0.000164493
ENSG00000162763.4	1	LRRC52	15.1731	-2.06717	0.514463	-4.01812	5.86646e-05	0.000166151
ENSG00000119715.15	14	ESRRB	48.9248	2.23399	0.556723	4.01275	6.00148e-05	0.000169626
ENSG00000089101.19	20	CFAP61	150.785	-2.25673	0.562837	-4.00957	6.08302e-05	0.000171767
ENSG00000101282.9	20	RSPO4	437.654	-2.09499	0.523028	-4.0055	6.18866e-05	0.000174467
ENSG00000108001.15	10	EBF3	122.985	2.34358	0.586434	3.99633	6.43324e-05	0.0001808
ENSG00000261040.7	17	WFDC21P	391.839	2.02716	0.507642	3.99329	6.51625e-05	0.000182936
ENSG00000039537.14	5	C6	425.157	-2.8126	0.704372	-3.99306	6.52251e-05	0.000183087
ENSG00000147647.13	8	DPYS	47.5557	-2.30002	0.57808	-3.97873	6.92857e-05	0.000193573
ENSG00000111834.13	6	RSPH4A	419.048	-2.24166	0.563609	-3.97733	6.9693e-05	0.000194685
ENSG00000081041.9	4	CXCL2	7722.89	-2.40365	0.604484	-3.97637	6.9974e-05	0.000195365
ENSG00000213085.10	1	CFAP45	388.503	-2.01221	0.507801	-3.96259	7.414e-05	0.000205894
ENSG00000225473.1	3	ATP13A4-AS1	136.947	-2.8113	0.710195	-3.95849	7.54244e-05	0.000209182
ENSG00000109061.10	17	MYH1	25.6938	-2.23301	0.564916	-3.95282	7.7237e-05	0.000213982
ENSG00000007174.18	17	DNAH9	771.555	-2.50983	0.635111	-3.95179	7.75696e-05	0.00021476
ENSG00000230910.4	6	ADGRB3-DT	39.5645	-2.09391	0.530309	-3.94848	7.8649e-05	0.000217489
ENSG00000091128.13	7	LAMB4	138.88	2.30052	0.582783	3.94747	7.89803e-05	0.000218203
ENSG00000187908.20	10	DMBT1	17873.3	-2.54876	0.646656	-3.94145	8.09898e-05	0.000223281
ENSG00000260908.1	16	PLA2G10CP	688.4	-2.83244	0.719231	-3.93816	8.21094e-05	0.000226189
ENSG00000108821.14	17	COL1A1	226955	2.10893	0.5361	3.93385	8.35969e-05	0.000229983
ENSG00000287270.1	13	ENSG00000287270	15.3509	-2.23473	0.568353	-3.93194	8.42646e-05	0.000231575
ENSG00000161609.10	19	KASH5	20.5068	-2.09092	0.53225	-3.92846	8.54932e-05	0.000234704
ENSG00000022556.16	19	NLRP2	1909.46	2.1935	0.560075	3.91645	8.98628e-05	0.000245504
ENSG00000198842.10	1	STYXL2	59.3063	-2.43149	0.621309	-3.9135	9.09677e-05	0.00024823
ENSG00000163263.7	1	CFAP141	79.3207	-2.58357	0.660792	-3.90982	9.23661e-05	0.000251815
ENSG00000177994.16	2	C2orf73	41.8459	-2.33202	0.598575	-3.89595	9.78155e-05	0.000265492
ENSG00000286830.1	7	ENSG00000286830	51.623	-2.29955	0.59253	-3.88089	0.000104074	0.000280979
ENSG00000184905.9	X	TCEAL2	215.574	-2.05115	0.530965	-3.86306	0.000111973	0.000300826
ENSG00000203734.12	6	ECT2L	196.468	-2.0638	0.536628	-3.84587	0.000120124	0.000320535
ENSG00000270547.6	9	LINC01235	32.964	2.10663	0.552089	3.81574	0.000135778	0.000359272
ENSG00000129437.11	19	KLK14	93.6419	2.07282	0.546973	3.78962	0.000150877	0.000396074
ENSG00000168658.19	2	VWA3B	472.413	-2.56992	0.680589	-3.77603	0.000159349	0.000416256
ENSG00000138207.14	10	RBP4	1160.93	-2.31494	0.613384	-3.77405	0.00016062	0.000419364
ENSG00000145491.12	5	ROPN1L	277.123	-2.23026	0.591975	-3.7675	0.000164892	0.000429712
ENSG00000182329.14	2	KIAA2012	101.077	-2.36236	0.629508	-3.75271	0.000174931	0.000453157
ENSG00000117501.14	1	MROH9	58.8664	-2.5187	0.672191	-3.747	0.000178964	0.000462856
ENSG00000204950.4	11	LRRC10B	372.141	-2.31691	0.619136	-3.74217	0.00018244	0.000471202
ENSG00000167759.13	19	KLK13	255.306	2.17372	0.582319	3.73286	0.000189317	0.000487819
ENSG00000279778.1	1	ENSG00000279778	81.8945	2.4804	0.668203	3.71205	0.000205587	0.000525901
ENSG00000162643.13	1	DNAI3	179.155	-2.05398	0.554668	-3.70308	0.000212997	0.000543863
ENSG00000162722.9	1	TRIM58	264.904	-2.08079	0.563431	-3.69307	0.000221559	0.000563861
ENSG00000160862.13	7	AZGP1	1175.98	-2.13938	0.579943	-3.68895	0.000225185	0.000572389
ENSG00000188039.16	19	NWD1	383.025	-2.05274	0.560372	-3.66316	0.000249119	0.000628933
ENSG00000169594.13	15	BNC1	1718.67	2.71017	0.740145	3.66168	0.000250568	0.000632133
ENSG00000226320.6	3	LINC01811	19.6154	-2.21454	0.60517	-3.65937	0.00025284	0.000637325
ENSG00000286330.1	13	ENSG00000286330	36.1229	-2.43662	0.671905	-3.62643	0.000287366	0.000717762
ENSG00000123560.14	X	PLP1	58.2748	2.4573	0.680553	3.61074	0.00030532	0.000758609
ENSG00000197446.9	19	CYP2F1	204.309	-2.525	0.69979	-3.60823	0.000308293	0.000765356
ENSG00000118322.14	5	ATP10B	198.996	2.14309	0.595813	3.59692	0.000322013	0.000797045
ENSG00000268416.1	19	ENSG00000268416	247.783	-2.25518	0.62779	-3.59225	0.000327832	0.000809911
ENSG00000203985.11	1	LDLRAD1	583.181	-2.72117	0.760156	-3.57976	0.000343914	0.000846832
ENSG00000072657.9	12	TRHDE	342.555	-2.20048	0.616578	-3.56885	0.000358548	0.000878475
ENSG00000155622.7	X	XAGE2	66.1476	-2.39305	0.670603	-3.5685	0.000359031	0.000879384
ENSG00000109193.12	4	SULT1E1	72.4623	2.23335	0.62705	3.56167	0.000368501	0.000900463
ENSG00000007908.16	1	SELE	3173.05	-2.47525	0.697502	-3.54874	0.000387074	0.000942536
ENSG00000164825.4	8	DEFB1	429.317	2.05406	0.579875	3.54226	0.00039672	0.000963549
ENSG00000168589.15	16	DYNLRB2	153.721	-2.09183	0.593512	-3.52449	0.000424292	0.00102396
ENSG00000164265.9	5	SCGB3A2	11448	-2.13837	0.60696	-3.52308	0.000426562	0.00102845
ENSG00000164972.13	9	SPMIP6	546.525	-2.4044	0.685648	-3.50676	0.000453597	0.00108788
ENSG00000198125.13	22	MB	147.375	2.00683	0.573297	3.5005	0.000464384	0.00111158
ENSG00000138083.5	2	SIX3	50.9839	2.25109	0.643339	3.49907	0.000466888	0.00111706
ENSG00000150628.7	4	SPATA4	39.6388	-2.18756	0.625846	-3.49537	0.0004734	0.00113096
ENSG00000157423.18	16	HYDIN	411.44	-2.32896	0.668836	-3.48211	0.00049748	0.00118455
ENSG00000204711.9	9	CFAP95	118.078	-2.79774	0.804914	-3.47582	0.000509287	0.0012099
ENSG00000107295.10	9	SH3GL2	142.629	-2.15317	0.6195	-3.47565	0.000509615	0.00121054
ENSG00000211663.2	22	IGLV3-19	6629.07	2.15541	0.627765	3.43347	0.000595914	0.00139802
ENSG00000277893.2	2	SRD5A2	129.278	-2.23924	0.652976	-3.42929	0.000605158	0.00141811
ENSG00000163735.7	4	CXCL5	1414.05	-2.05911	0.601106	-3.42554	0.000613579	0.00143535
ENSG00000232756.1	7	DDX3ILA1	50.2789	2.17018	0.635651	3.41411	0.000639909	0.00149167
ENSG00000157856.12	2	DRC1	352.335	-2.26168	0.668626	-3.38258	0.000718091	0.00165614
ENSG00000231621.1	2	ANKRD44-AS1	65.6662	-2.18756	0.65484	-3.3406	0.000835969	0.00190317
ENSG00000095917.14	16	TPSD1	349.481	-2.02542	0.606946	-3.33707	0.000846664	0.00192479
ENSG00000176601.13	2	MAP3K19	180.874	-2.22472	0.666743	-3.3367	0.000847798	0.00192716
ENSG00000178125.14	8	PPP1R42	43.2755	-2.25038	0.675085	-3.33347	0.000857695	0.00194753
ENSG00000166596.15	17	CFAP52	323.406	-2.01031	0.605453	-3.32033	0.000899098	0.00203181
ENSG00000181123.8	22	ENSG00000181123	68.2009	-2.48182	0.749964	-3.30926	0.000935438	0.00210663
ENSG00000137473.18	4	TTC29	146.582	-2.6269	0.794167	-3.30775	0.000940502	0.0021178
ENSG00000232400.1	7	RAD17P1	19.039	-2.00379	0.607395	-3.29899	0.000970342	0.00218099
ENSG00000211945.2	14	IGHV1-18	4696.55	2.02886	0.615487	3.29634	0.000979525	0.00219998
ENSG00000146221.10	6	TCTE1	136.045	-2.18972	0.666312	-3.28632	0.00101505	0.00227389
ENSG00000133665.13	10	DYDC2	191.054	-2.08853	0.636253	-3.28255	0.00102873	0.00230059
ENSG00000120057.5	10	SFRP5	370.74	-2.13797	0.655581	-3.26118	0.00110949	0.00246347
ENSG00000152611.12	5	CAPSL	243.199	-2.37301	0.731303	-3.24491	0.00117488	0.00259513
ENSG00000167754.13	19	KLK5	64.9345	2.0002	0.617777	3.23774	0.00120482	0.00265594
ENSG00000161055.4	5	SCGB3A1	12800.5	-2.46482	0.76498	-3.22207	0.0012727	0.00279316
ENSG00000185860.13	1	CCDC190	294.247	2.12011	0.658626	3.21898	0.00128646	0.00281978
ENSG00000206072.13	18	SERPINB11	36.0504	2.25988	0.705001	3.20549	0.00134831	0.00294147
ENSG00000165309.14	10	ARMC3	328.019	-2.28395	0.716769	-3.18646	0.00144026	0.00311923
ENSG00000174844.14	3	DNAH12	335.321	-2.13439	0.671634	-3.17791	0.0014834	0.00320399
ENSG00000186329.9	3	TMEM212	96.2781	-2.24308	0.711399	-3.15306	0.00161569	0.00346177
ENSG00000156076.10	12	WIF1	5373.35	-2.18903	0.711489	-3.07668	0.00209317	0.0043804
ENSG00000077327.16	10	SPAG6	591.731	-2.22494	0.72353	-3.07511	0.00210424	0.00440005
ENSG00000164485.15	6	IL22RA2	42.195	2.15277	0.721345	2.98439	0.00284143	0.00579778
ENSG00000171557.17	4	FGG	5831.68	-2.24094	0.756848	-2.96089	0.00306752	0.00621187
ENSG00000281990.1	14	IGHV1-69-2	270.024	2.15557	0.733598	2.93835	0.00329966	0.00663816
ENSG00000287189.1	6	ENSG00000287189	207.021	-2.08974	0.724398	-2.8848	0.00391668	0.00775307
ENSG00000211974.3	14	IGHV2-70D	412.766	2.14795	0.777355	2.76315	0.00572467	0.0109405
ENSG00000233936.1	9	ENSG00000233936	48.7475	2.05092	0.749275	2.73721	0.00619629	0.0117642
ENSG00000124490.14	6	CRISP2	47.5651	-2.13145	0.825288	-2.58267	0.00980385	0.0178857

### Sheet: Table S2
Table S2. Biological processes enriched in combined male and female tumor versus adjacent-normal tissue DEGs with an adjusted q-value < 0.01.
Upregulated	GO ID	GO term	Gene ratio	Background ratio	p-value	Adjusted p-value	q-value	Gene Count	Entrez Gene IDs
	GO:0007059	chromosome segregation	86/988	424/18870	4.09358e-28	1.99644e-24	1.72103e-24	86	7272/146909/22974/991/7153/9787/4751/11065/332/1063/84072/4605/24137/55355/9928/701/259266/11004/157313/990/83540/9212/9133/220134/113130/5347/23397/4288/221150/9319/157570/10403/9493/55143/81620/81610/64151/3832/3833/898/79682/151648/699/10615/891/57405/147841/9700/4085/983/83990/6491/57082/1894/2491/116028/1062/11130/9232/6790/387103/79019/8193/11339/83903/151246/29127/11200/9735/81930/64105/10609/9918/86/55732/11144/64946/54892/54069/9055/9134/91687/672/3619/10460/90417
	GO:0098813	nuclear chromosome segregation	69/988	312/18870	4.99788e-25	1.21873e-21	1.05061e-21	69	7272/146909/22974/991/7153/9787/4751/11065/332/1063/84072/4605/24137/9928/701/259266/11004/990/83540/9212/9133/113130/5347/23397/9319/10403/9493/55143/81620/81610/64151/3832/3833/898/151648/699/10615/891/57405/147841/9700/4085/983/83990/57082/1894/2491/116028/1062/11130/9232/6790/8193/83903/29127/11200/9735/81930/64105/10609/9918/86/11144/54892/9055/9134/3619/10460/90417
	GO:0000280	nuclear division	82/988	441/18870	3.41181e-24	5.54647e-21	4.78132e-21	82	7272/146909/22974/991/7153/9787/4751/11065/332/1063/84072/4605/24137/54443/9928/701/259266/11004/157313/83540/9212/9133/995/8438/113130/5347/23397/4288/9319/655/9088/10403/9493/55143/81620/64151/9633/3832/3833/898/5888/151648/699/10615/891/57405/147841/9700/4085/983/83990/57082/1111/2491/10635/1062/11130/9232/6790/146956/83903/286151/25788/29127/27338/91646/11200/9735/81930/11077/64105/10609/9918/27085/2175/11144/54892/9055/9134/3619/90417/4488
	GO:0000819	sister chromatid segregation	56/988	225/18870	3.57876e-23	3.65011e-20	3.14657e-20	56	7272/146909/22974/991/7153/9787/4751/11065/332/1063/4605/24137/9928/701/11004/990/83540/9212/113130/5347/23397/9319/10403/9493/55143/81620/64151/3832/3833/699/10615/891/57405/147841/9700/4085/983/57082/2491/116028/1062/11130/8193/83903/29127/11200/9735/81930/64105/9918/86/54892/9055/3619/10460/90417
	GO:0043588	skin development	67/988	317/18870	3.74217e-23	3.65011e-20	3.14657e-20	67	3861/6699/6698/3853/3868/286887/2304/3854/6704/204219/3852/6703/6707/6706/3713/3872/26154/6278/57822/8626/51083/2707/29986/11166/84518/1001/55612/6705/8456/59344/5017/1832/242/5453/10468/7480/1475/51384/2118/84283/3664/3691/9076/8644/2146/29841/1747/2810/10913/4804/6662/1311/3728/55366/6608/1290/182/3655/80326/1281/1277/3858/55506/3925/3887/4488/25818
	GO:0008544	epidermis development	74/988	385/18870	8.06453e-23	6.55512e-20	5.65083e-20	74	3861/6699/6698/3853/3868/286887/2304/3854/6704/204219/3852/6703/6707/6706/3713/3872/51806/1308/5744/26154/6278/3866/57822/8626/2709/1294/51083/29986/11166/84518/1001/55612/6705/8456/59344/5017/1832/242/388533/1382/5453/10468/7480/1475/51384/2118/84283/3664/79755/9076/8644/2146/29841/1747/646/2810/10913/4804/6662/4610/9368/55366/6608/117531/182/80326/3918/3858/55506/43847/3925/3887/4488/25818
	GO:0000070	mitotic sister chromatid segregation	50/988	184/18870	1.18495e-22	8.25569e-20	7.11681e-20	50	7272/146909/22974/991/9787/4751/11065/332/1063/4605/24137/9928/701/11004/83540/9212/113130/5347/23397/9319/10403/9493/55143/81620/64151/3832/3833/699/10615/891/57405/147841/9700/4085/983/57082/2491/1062/11130/83903/29127/11200/9735/81930/64105/9918/54892/9055/3619/90417
	GO:0140014	mitotic nuclear division	61/988	274/18870	2.08082e-22	1.26852e-19	1.09353e-19	61	7272/146909/22974/991/9787/4751/11065/332/1063/4605/24137/54443/9928/701/11004/157313/83540/9212/995/113130/5347/23397/4288/9319/655/9088/10403/9493/55143/81620/64151/3832/3833/699/10615/891/57405/147841/9700/4085/983/57082/1111/2491/1062/11130/6790/83903/286151/29127/27338/11200/9735/81930/64105/9918/27085/54892/9055/3619/90417
	GO:0048285	organelle fission	83/988	488/18870	7.68259e-22	4.16311e-19	3.5888e-19	83	7272/146909/22974/991/7153/9787/4751/11065/332/1063/84072/4605/24137/54443/9928/701/259266/11004/157313/83540/9212/9133/995/8438/113130/5347/23397/4288/9319/655/9088/10403/9493/55143/81620/64151/9633/3832/3833/898/5888/151648/699/10615/891/57405/147841/9700/4085/983/83990/57082/1111/2491/10635/1062/11130/9232/6790/146956/83903/286151/25788/29127/27338/91646/11200/9735/81930/11077/113115/64105/10609/9918/27085/2175/11144/54892/9055/9134/3619/90417/4488
	GO:0051983	regulation of chromosome segregation	39/988	131/18870	1.72343e-19	8.40516e-17	7.24565e-17	39	7272/991/9787/11065/332/1063/84072/701/11004/157313/990/83540/9212/5347/23397/4288/9319/10403/55143/64151/699/891/57405/147841/9700/4085/983/57082/116028/1062/11130/8193/83903/9735/9918/86/54892/3619/10460
	GO:0006261	DNA-templated DNA replication	43/988	161/18870	2.40893e-19	1.06803e-16	9.20697e-17	43	144455/10721/55388/8318/90381/990/9837/4998/81620/898/23594/4171/5888/51659/7083/84296/79733/9401/5984/4173/146956/11169/641/3159/5427/345643/2237/79075/8914/4796/64785/1763/4175/79915/9134/10293/672/5111/63922/6240/253714/51053/4176
	GO:0006260	DNA replication	56/988	278/18870	1.62289e-18	6.59569e-16	5.68581e-16	56	144455/10721/55388/8318/90381/990/9837/157570/4998/890/81620/6241/898/23594/4171/5888/51659/7083/374393/983/84296/1111/9768/79733/116028/9401/5984/4173/146956/11169/641/8208/3159/5427/51514/345643/80119/2237/79075/8914/4796/86/64785/1763/4175/79915/10036/9134/10293/672/5111/63922/6240/253714/51053/4176
	GO:1905818	regulation of chromosome separation	28/988	74/18870	1.81957e-17	6.82619e-15	5.8845e-15	28	7272/991/9787/11065/332/1063/701/83540/9212/5347/23397/9319/10403/55143/64151/699/891/57405/147841/9700/4085/57082/11130/83903/9735/9918/54892/3619
	GO:0051784	negative regulation of nuclear division	26/988	63/18870	1.99614e-17	6.95371e-15	5.99443e-15	26	7272/991/332/1063/84072/701/83540/9212/5347/9319/655/10403/55143/699/891/57405/147841/4085/57082/1111/11130/83903/286151/9735/27085/3619
	GO:0044772	mitotic cell cycle phase transition	73/988	470/18870	4.51533e-17	1.46808e-14	1.26556e-14	73	7272/2305/9833/991/144455/9787/11065/332/1063/54443/9928/701/90381/990/83540/9212/9133/995/113130/5347/51512/128239/9319/4998/890/9088/10403/1029/55143/6241/1033/898/699/891/57405/147841/9700/4085/7480/983/6491/57082/1111/993/63967/1062/11130/6790/8193/83903/2146/1870/6502/641/899/1978/51514/27338/1163/11200/9735/86/27085/7164/79915/2103/9134/7023/79935/672/3619/10460/6240
	GO:0007088	regulation of mitotic nuclear division	34/988	118/18870	1.11718e-16	3.40529e-14	2.93553e-14	34	7272/991/9787/4751/11065/332/1063/701/157313/83540/9212/995/5347/4288/9319/655/9088/10403/55143/699/891/57405/147841/9700/4085/57082/1111/11130/6790/83903/286151/9735/27085/3619
	GO:0045839	negative regulation of mitotic nuclear division	24/988	56/18870	1.20039e-16	3.44369e-14	2.96863e-14	24	7272/991/332/1063/701/83540/9212/5347/9319/655/10403/55143/699/891/57405/147841/4085/57082/1111/11130/83903/9735/27085/3619
	GO:0051304	chromosome separation	28/988	81/18870	2.88433e-16	7.81493e-14	6.73685e-14	28	7272/991/9787/11065/332/1063/701/83540/9212/5347/23397/9319/10403/55143/64151/699/891/57405/147841/9700/4085/57082/11130/83903/9735/9918/54892/3619
	GO:0051783	regulation of nuclear division	37/988	146/18870	5.06847e-16	1.25031e-13	1.07783e-13	37	7272/991/9787/4751/11065/332/1063/84072/701/157313/83540/9212/995/5347/4288/9319/655/9088/10403/55143/699/891/57405/147841/9700/4085/57082/1111/10635/11130/6790/83903/286151/9735/27085/3619/4488
	GO:0010965	regulation of mitotic sister chromatid separation	24/988	59/18870	5.12737e-16	1.25031e-13	1.07783e-13	24	7272/991/9787/11065/332/1063/701/83540/9212/5347/9319/10403/55143/699/891/57405/147841/9700/4085/57082/11130/83903/9735/3619
	GO:0033045	regulation of sister chromatid segregation	31/988	104/18870	8.7194e-16	2.02498e-13	1.74563e-13	31	7272/991/9787/11065/332/1063/701/990/83540/9212/5347/9319/10403/55143/699/891/57405/147841/9700/4085/983/57082/116028/1062/11130/8193/83903/9735/86/3619/10460
	GO:0051306	mitotic sister chromatid separation	24/988	62/18870	1.97683e-15	3.95921e-13	3.41303e-13	24	7272/991/9787/11065/332/1063/701/83540/9212/5347/9319/10403/55143/699/891/57405/147841/9700/4085/57082/11130/83903/9735/3619
	GO:0007094	mitotic spindle assembly checkpoint signaling	21/988	46/18870	2.02953e-15	3.95921e-13	3.41303e-13	21	7272/991/332/1063/701/83540/9212/5347/9319/10403/55143/699/891/57405/147841/4085/57082/11130/83903/9735/3619
	GO:0071173	spindle assembly checkpoint signaling	21/988	46/18870	2.02953e-15	3.95921e-13	3.41303e-13	21	7272/991/332/1063/701/83540/9212/5347/9319/10403/55143/699/891/57405/147841/4085/57082/11130/83903/9735/3619
	GO:0071174	mitotic spindle checkpoint signaling	21/988	46/18870	2.02953e-15	3.95921e-13	3.41303e-13	21	7272/991/332/1063/701/83540/9212/5347/9319/10403/55143/699/891/57405/147841/4085/57082/11130/83903/9735/3619
	GO:0030216	keratinocyte differentiation	40/988	177/18870	2.30329e-15	4.32045e-13	3.72444e-13	40	3861/6699/6698/3853/3868/286887/3854/6704/204219/3852/6703/6707/6706/3713/3872/26154/6278/8626/29986/84518/1001/6705/8456/1832/5453/1475/51384/2118/84283/3664/8644/2146/29841/2810/182/3858/55506/3887/4488/25818
	GO:0007091	metaphase/anaphase transition of mitotic cell cycle	29/988	94/18870	2.68794e-15	4.85522e-13	4.18544e-13	29	7272/991/9787/11065/332/1063/701/990/83540/9212/5347/9319/10403/55143/699/891/57405/147841/9700/4085/57082/1062/11130/8193/83903/9735/86/3619/10460
	GO:0031577	spindle checkpoint signaling	21/988	47/18870	3.48938e-15	6.07776e-13	5.23932e-13	21	7272/991/332/1063/701/83540/9212/5347/9319/10403/55143/699/891/57405/147841/4085/57082/11130/83903/9735/3619
	GO:0033046	negative regulation of sister chromatid segregation	21/988	48/18870	5.90006e-15	8.99206e-13	7.75159e-13	21	7272/991/332/1063/701/83540/9212/5347/9319/10403/55143/699/891/57405/147841/4085/57082/11130/83903/9735/3619
	GO:0033048	negative regulation of mitotic sister chromatid segregation	21/988	48/18870	5.90006e-15	8.99206e-13	7.75159e-13	21	7272/991/332/1063/701/83540/9212/5347/9319/10403/55143/699/891/57405/147841/4085/57082/11130/83903/9735/3619
	GO:0045841	negative regulation of mitotic metaphase/anaphase transition	21/988	48/18870	5.90006e-15	8.99206e-13	7.75159e-13	21	7272/991/332/1063/701/83540/9212/5347/9319/10403/55143/699/891/57405/147841/4085/57082/11130/83903/9735/3619
	GO:2000816	negative regulation of mitotic sister chromatid separation	21/988	48/18870	5.90006e-15	8.99206e-13	7.75159e-13	21	7272/991/332/1063/701/83540/9212/5347/9319/10403/55143/699/891/57405/147841/4085/57082/11130/83903/9735/3619
	GO:0030071	regulation of mitotic metaphase/anaphase transition	28/988	90/18870	6.38001e-15	9.42888e-13	8.12816e-13	28	7272/991/9787/11065/332/1063/701/990/83540/9212/5347/9319/10403/55143/699/891/57405/147841/9700/4085/57082/1062/11130/8193/83903/9735/86/3619
	GO:0044784	metaphase/anaphase transition of cell cycle	29/988	97/18870	6.798e-15	9.75114e-13	8.40595e-13	29	7272/991/9787/11065/332/1063/701/990/83540/9212/5347/9319/10403/55143/699/891/57405/147841/9700/4085/57082/1062/11130/8193/83903/9735/86/3619/10460
	GO:0033047	regulation of mitotic sister chromatid segregation	22/988	54/18870	8.22396e-15	1.14595e-12	9.87865e-13	22	7272/991/332/1063/701/83540/9212/5347/9319/10403/55143/699/891/57405/147841/4085/983/57082/11130/83903/9735/3619
	GO:1901987	regulation of cell cycle phase transition	67/988	456/18870	1.51191e-14	1.98676e-12	1.71268e-12	67	6657/7272/991/144455/9787/11065/332/1063/84072/8318/5017/54443/9928/701/90381/990/83540/9212/995/113130/5347/51512/9319/4998/9088/10403/1029/55143/81620/81610/6241/5888/699/891/57405/147841/9700/4085/7480/983/83990/6491/57082/1111/993/63967/1062/11130/6790/146956/8193/83903/2146/641/51514/11200/8914/9735/86/27085/1763/6496/79915/7023/672/3619/6240
	GO:0051985	negative regulation of chromosome segregation	21/988	50/18870	1.61039e-14	1.98676e-12	1.71268e-12	21	7272/991/332/1063/701/83540/9212/5347/9319/10403/55143/699/891/57405/147841/4085/57082/11130/83903/9735/3619
	GO:1902100	negative regulation of metaphase/anaphase transition of cell cycle	21/988	50/18870	1.61039e-14	1.98676e-12	1.71268e-12	21	7272/991/332/1063/701/83540/9212/5347/9319/10403/55143/699/891/57405/147841/4085/57082/11130/83903/9735/3619
	GO:1905819	negative regulation of chromosome separation	21/988	50/18870	1.61039e-14	1.98676e-12	1.71268e-12	21	7272/991/332/1063/701/83540/9212/5347/9319/10403/55143/699/891/57405/147841/4085/57082/11130/83903/9735/3619
	GO:1902099	regulation of metaphase/anaphase transition of cell cycle	28/988	93/18870	1.62949e-14	1.98676e-12	1.71268e-12	28	7272/991/9787/11065/332/1063/701/990/83540/9212/5347/9319/10403/55143/699/891/57405/147841/9700/4085/57082/1062/11130/8193/83903/9735/86/3619
	GO:0000075	cell cycle checkpoint signaling	40/988	192/18870	4.18531e-14	4.97848e-12	4.29169e-12	40	7272/991/332/1063/84072/8318/701/90381/990/83540/9212/5347/51512/9319/4998/10403/55143/81620/5888/699/891/57405/147841/4085/983/83990/57082/1111/63967/11130/146956/83903/641/51514/11200/8914/9735/1763/672/3619
	GO:0008608	attachment of spindle microtubules to kinetochore	20/988	49/18870	1.31993e-13	1.5065e-11	1.29868e-11	20	4751/332/11004/83540/9212/10403/55143/81620/151648/10615/891/57405/147841/57082/1894/1062/29127/9735/3619/90417
	GO:0009913	epidermal cell differentiation	45/988	245/18870	1.32827e-13	1.5065e-11	1.29868e-11	45	3861/6699/6698/3853/3868/286887/3854/6704/204219/3852/6703/6707/6706/3713/3872/26154/6278/8626/29986/84518/1001/6705/8456/5017/1832/5453/1475/51384/2118/84283/3664/8644/2146/29841/1747/2810/4610/9368/117531/182/3858/55506/3887/4488/25818
	GO:0010948	negative regulation of cell cycle process	52/988	320/18870	2.71427e-13	3.00852e-11	2.59349e-11	52	6657/7272/991/144455/4751/332/1063/84072/8318/5017/701/90381/990/83540/9212/5347/51512/9319/4998/655/9088/10403/55143/81620/5888/699/891/57405/147841/9700/4085/983/83990/57082/1111/63967/79733/11130/146956/83903/2146/286151/641/899/51514/11200/8914/9735/27085/1763/672/3619
	GO:0007093	mitotic cell cycle checkpoint signaling	33/988	142/18870	2.80278e-13	3.03759e-11	2.61855e-11	33	7272/991/332/1063/701/90381/990/83540/9212/5347/51512/9319/4998/10403/55143/699/891/57405/147841/4085/983/57082/1111/63967/11130/146956/83903/641/51514/11200/9735/672/3619
	GO:0045786	negative regulation of cell cycle	60/988	407/18870	3.23385e-13	3.42858e-11	2.9556e-11	60	3236/6657/7272/991/144455/4751/332/1063/84072/8318/5017/701/90381/3225/990/83540/9212/5347/51512/9319/4998/655/9088/10403/1029/55143/81620/5888/699/891/57405/147841/9700/4085/983/83990/57082/1111/63967/79733/11130/146956/83903/2146/286151/641/899/51514/345643/11200/8914/9735/9368/27085/1763/7023/672/3619/3623/51053
	GO:1902850	microtubule cytoskeleton organization involved in mitosis	35/988	163/18870	6.45486e-13	6.69795e-11	5.77396e-11	35	89958/7272/22974/991/9787/4751/332/1058/4605/24137/83540/9212/5347/10403/9493/55143/3832/3833/891/57405/9700/4085/983/6491/1062/284403/6790/79187/29127/11200/64946/9055/3619/10460/3925
	GO:1901990	regulation of mitotic cell cycle phase transition	54/988	355/18870	1.43788e-12	1.46095e-10	1.25941e-10	54	7272/991/144455/9787/11065/332/1063/54443/9928/701/90381/990/83540/9212/995/113130/5347/51512/9319/4998/10403/1029/55143/6241/699/891/57405/147841/9700/4085/7480/983/6491/57082/1111/993/63967/1062/11130/6790/8193/83903/2146/641/51514/11200/9735/86/27085/79915/7023/672/3619/6240
	GO:0051310	metaphase chromosome alignment	26/988	96/18870	2.17915e-12	2.16892e-10	1.86972e-10	26	4751/332/1063/9928/11004/83540/9212/113130/10403/55143/81620/81610/3833/151648/10615/891/57405/147841/57082/1894/1062/29127/9735/81930/3619/90417
	GO:0006268	DNA unwinding involved in DNA replication	13/988	21/18870	2.83071e-12	2.76107e-10	2.38018e-10	13	8318/9837/4171/5888/51659/84296/9401/4173/641/3159/64785/4175/4176
	GO:0007052	mitotic spindle organization	30/988	130/18870	4.10167e-12	3.92232e-10	3.38123e-10	30	7272/22974/991/9787/4751/332/4605/24137/83540/9212/5347/10403/9493/55143/3832/3833/891/57405/6491/1062/284403/6790/79187/29127/11200/64946/9055/3619/10460/3925
	GO:1901988	negative regulation of cell cycle phase transition	45/988	277/18870	1.12291e-11	1.05316e-09	9.07871e-10	45	6657/7272/991/144455/332/1063/84072/8318/5017/701/90381/990/83540/9212/5347/51512/9319/4998/9088/10403/55143/81620/5888/699/891/57405/147841/4085/983/83990/57082/1111/63967/11130/146956/83903/2146/641/51514/11200/8914/9735/1763/672/3619
	GO:0006270	DNA replication initiation	16/988	37/18870	1.28905e-11	1.18617e-09	1.02253e-09	16	55388/8318/90381/990/4998/81620/898/23594/4171/4173/345643/64785/4175/9134/51053/4176
	GO:0090068	positive regulation of cell cycle process	43/988	262/18870	2.29534e-11	2.07303e-09	1.78705e-09	43	991/144455/9787/11065/332/9928/6665/990/9212/995/113130/23397/10403/9493/55143/81610/64151/6241/699/10615/891/9700/4085/7480/983/6491/1894/993/10635/79733/6790/2146/10733/51514/29127/2237/9918/27085/54892/79915/3619/6240/4488
	GO:0044786	cell cycle DNA replication	17/988	44/18870	2.62112e-11	2.32422e-09	2.00359e-09	17	144455/8318/9837/81620/4171/5888/7083/79733/4173/641/2237/64785/1763/4175/79915/5111/51053
	GO:0002934	desmosome organization	9/988	10/18870	2.72299e-11	2.37144e-09	2.04429e-09	9	5818/1832/64065/29841/11187/1829/3728/5318/6591
	GO:1903046	meiotic cell cycle process	38/988	214/18870	3.07017e-11	2.62688e-09	2.2645e-09	38	7272/991/7153/84072/5017/259266/83540/9133/995/8438/5347/23397/9319/9088/10403/9633/898/5888/151648/9700/83990/993/10635/9232/6790/146956/286151/25788/91646/81930/11077/10609/9918/2175/11144/9134/3619/4488
	GO:0050000	chromosome localization	27/988	116/18870	3.92359e-11	3.2992e-09	2.84407e-09	27	9787/4751/332/1063/9928/11004/83540/9212/113130/10403/55143/81620/81610/3833/151648/10615/891/57405/147841/57082/1894/1062/29127/9735/81930/3619/90417
	GO:0051303	establishment of chromosome localization	26/988	108/18870	4.01156e-11	3.316e-09	2.85855e-09	26	4751/332/1063/9928/11004/83540/9212/113130/10403/55143/81620/81610/3833/151648/10615/891/57405/147841/57082/1894/1062/29127/9735/81930/3619/90417
	GO:0032392	DNA geometric change	23/988	85/18870	4.14063e-11	3.36564e-09	2.90135e-09	23	7153/10721/8318/9837/4171/5888/51659/83990/84296/9401/5984/4173/641/3159/25788/80119/79075/3149/64785/1763/4175/63922/4176
	GO:0032508	DNA duplex unwinding	22/988	79/18870	5.90837e-11	4.70061e-09	4.05215e-09	22	7153/10721/8318/9837/4171/5888/51659/83990/84296/9401/5984/4173/641/3159/25788/80119/79075/64785/1763/4175/63922/4176
	GO:2001251	negative regulation of chromosome organization	24/988	94/18870	5.97575e-11	4.70061e-09	4.05215e-09	24	7272/991/7153/332/1063/701/83540/9212/5347/9319/10403/55143/699/891/57405/147841/9700/4085/57082/11130/83903/80119/9735/3619
	GO:0098773	skin epidermis development	28/988	128/18870	8.23826e-11	6.37746e-09	5.49768e-09	28	3868/2304/3872/26154/57822/8626/51083/11166/1001/55612/8456/59344/242/10468/7480/84283/9076/29841/1747/2810/10913/4804/6662/55366/6608/80326/3925/4488
	GO:0007051	spindle organization	36/988	202/18870	9.12516e-11	6.95366e-09	5.99439e-09	36	7272/22974/991/9787/4751/332/4605/24137/259266/83540/9212/9133/5347/10403/9493/55143/3832/3833/10615/891/57405/9700/79000/6491/1062/284403/6790/79187/29127/11200/64946/9055/3619/10460/3925/90417
	GO:0051321	meiotic cell cycle	44/988	287/18870	1.34416e-10	1.00854e-08	8.69408e-09	44	7272/991/7153/4751/84072/9156/5017/259266/83540/9133/995/8438/5347/23397/27127/9319/9088/7516/10403/9633/898/5888/151648/9700/83990/993/10635/9232/6790/146956/286151/151246/25788/91646/284338/81930/11077/10609/9918/2175/11144/9134/3619/4488
	GO:0031424	keratinization	22/988	83/18870	1.70281e-10	1.25827e-08	1.08469e-08	22	6699/6698/3853/3868/286887/3854/6704/204219/3852/6703/6707/6706/3713/3872/26154/84518/1001/6705/84283/2810/3887/25818
	GO:0071103	DNA conformation change	23/988	92/18870	2.36697e-10	1.72294e-08	1.48526e-08	23	7153/10721/8318/9837/4171/5888/51659/83990/84296/9401/5984/4173/641/3159/25788/80119/79075/3149/64785/1763/4175/63922/4176
	GO:0044839	cell cycle G2/M phase transition	30/988	155/18870	4.27342e-10	3.06492e-08	2.64211e-08	30	2305/9833/1063/9928/90381/990/9212/9133/995/5347/4998/890/9088/10403/891/7480/983/1111/993/63967/6790/6502/641/51514/11200/7164/79915/2103/672/6240
	GO:0045787	positive regulation of cell cycle	47/988	334/18870	6.08751e-10	4.30272e-08	3.70915e-08	47	4103/991/144455/9787/11065/332/5017/9928/6665/990/9212/995/113130/23397/10403/9493/55143/81610/64151/6241/699/10615/891/9700/4085/7480/983/6491/1894/1111/993/10635/79733/6790/2146/1978/10733/51514/29127/2237/9918/27085/54892/79915/3619/6240/4488
	GO:0033044	regulation of chromosome organization	39/988	247/18870	6.29921e-10	4.35291e-08	3.75242e-08	39	7272/991/7153/9787/4751/11065/332/1063/701/990/83540/9212/5347/23397/9319/10403/55143/64151/699/891/57405/147841/9700/4085/983/57082/116028/1062/11130/8193/83903/80119/2237/9735/9918/86/54892/3619/10460
	GO:1901991	negative regulation of mitotic cell cycle phase transition	34/988	196/18870	6.38066e-10	4.35291e-08	3.75242e-08	34	7272/991/144455/332/1063/701/90381/990/83540/9212/5347/51512/9319/4998/10403/55143/699/891/57405/147841/4085/983/57082/1111/63967/11130/83903/2146/641/51514/11200/9735/672/3619
	GO:0033260	nuclear DNA replication	15/988	40/18870	6.42627e-10	4.35291e-08	3.75242e-08	15	8318/9837/81620/4171/5888/7083/4173/641/2237/64785/1763/4175/79915/5111/51053
	GO:0045930	negative regulation of mitotic cell cycle	39/988	248/18870	7.10677e-10	4.74791e-08	4.09293e-08	39	7272/991/144455/332/1063/5017/701/90381/990/83540/9212/5347/51512/9319/4998/655/10403/55143/699/891/57405/147841/4085/983/57082/1111/63967/11130/146956/83903/2146/641/51514/11200/9735/9368/27085/672/3619
	GO:0090329	regulation of DNA-templated DNA replication	16/988	47/18870	9.16851e-10	6.04255e-08	5.20897e-08	16	144455/90381/81620/4171/79733/5984/4173/641/345643/79075/8914/4175/5111/63922/51053/4176
	GO:0030198	extracellular matrix organization	45/988	321/18870	1.59775e-09	1.03896e-07	8.95636e-08	45	4322/4319/5268/1308/4314/4320/1301/1294/256764/4312/4321/55612/4241/169044/284217/1515/1280/5645/1300/26585/1288/6624/64093/170692/7093/1299/1310/6662/1311/3038/10631/10609/4316/1290/81792/30001/4017/1281/140766/1277/2191/4318/23213/1298/25818
	GO:0051988	regulation of attachment of spindle microtubules to kinetochore	11/988	21/18870	1.66827e-09	1.07054e-07	9.22861e-08	11	4751/332/9212/55143/10615/891/1894/29127/9735/3619/90417
	GO:0043062	extracellular structure organization	45/988	322/18870	1.76587e-09	1.11846e-07	9.64166e-08	45	4322/4319/5268/1308/4314/4320/1301/1294/256764/4312/4321/55612/4241/169044/284217/1515/1280/5645/1300/26585/1288/6624/64093/170692/7093/1299/1310/6662/1311/3038/10631/10609/4316/1290/81792/30001/4017/1281/140766/1277/2191/4318/23213/1298/25818
	GO:0140013	meiotic nuclear division	33/988	194/18870	1.9097e-09	1.19405e-07	1.02933e-07	33	7272/991/7153/84072/259266/83540/9133/8438/5347/23397/9319/10403/9633/898/5888/151648/9700/83990/10635/9232/6790/146956/286151/25788/91646/81930/11077/10609/2175/11144/9134/3619/4488
	GO:0045229	external encapsulating structure organization	45/988	323/18870	1.9507e-09	1.20425e-07	1.03812e-07	45	4322/4319/5268/1308/4314/4320/1301/1294/256764/4312/4321/55612/4241/169044/284217/1515/1280/5645/1300/26585/1288/6624/64093/170692/7093/1299/1310/6662/1311/3038/10631/10609/4316/1290/81792/30001/4017/1281/140766/1277/2191/4318/23213/1298/25818
	GO:0000086	G2/M transition of mitotic cell cycle	27/988	140/18870	3.44576e-09	2.10062e-07	1.81084e-07	27	2305/9833/1063/9928/90381/990/9212/995/5347/4998/890/9088/891/7480/983/1111/993/63967/6790/6502/641/51514/11200/7164/2103/672/6240
	GO:0051231	spindle elongation	9/988	14/18870	4.50295e-09	2.71122e-07	2.3372e-07	9	332/24137/9212/9493/55143/3832/29127/9055/3619
	GO:0051256	mitotic spindle midzone assembly	8/988	11/18870	7.87226e-09	4.68208e-07	4.03618e-07	8	332/24137/9212/9493/55143/29127/9055/3619
	GO:0051797	regulation of hair follicle development	10/988	19/18870	8.87468e-09	5.21467e-07	4.4953e-07	10	3872/51083/1001/55612/8456/10468/7480/4804/6608/4488
	GO:1905820	positive regulation of chromosome separation	12/988	29/18870	9.00943e-09	5.23083e-07	4.50923e-07	12	991/9787/11065/332/9212/23397/55143/64151/9700/9918/54892/3619
	GO:0006302	double-strand break repair	42/988	307/18870	1.1597e-08	6.65397e-07	5.73604e-07	42	8091/2305/10721/8318/8438/113130/29128/9319/157570/7291/7516/4171/5888/51659/79000/83990/84296/1111/10635/116028/9401/55010/4173/146956/8193/641/2187/25788/2237/11200/8914/11077/4796/86/1763/11144/4175/78990/672/165918/253714/4176
	GO:0034508	centromere complex assembly	12/988	30/18870	1.43016e-08	8.11033e-07	6.9915e-07	12	9787/1058/1063/55355/2491/1062/387103/11339/9735/64105/64946/54069
	GO:0000022	mitotic spindle elongation	8/988	12/18870	2.25279e-08	1.26286e-06	1.08865e-06	8	332/24137/9212/9493/55143/29127/9055/3619
	GO:0051383	kinetochore organization	10/988	21/18870	3.07765e-08	1.70565e-06	1.47035e-06	10	9787/1058/1063/83540/10403/1062/387103/9735/64105/64946
	GO:0060688	regulation of morphogenesis of a branching structure	15/988	52/18870	3.96087e-08	2.17047e-06	1.87105e-06	15	6474/10736/2668/655/26585/53335/51804/6662/6495/55366/6608/4192/3217/6591/23213
	GO:0051984	positive regulation of chromosome segregation	11/988	27/18870	4.61083e-08	2.49856e-06	2.15388e-06	11	332/990/9212/23397/55143/64151/891/983/9918/54892/3619
	GO:0000725	recombinational repair	29/988	179/18870	5.51555e-08	2.95597e-06	2.54819e-06	29	10721/8318/8438/29128/7516/4171/5888/51659/78995/79000/84296/1111/10635/116028/9401/55010/4173/641/2187/25788/2237/8914/4796/86/11144/4175/672/253714/4176
	GO:0044771	meiotic cell cycle phase transition	8/988	13/18870	5.58736e-08	2.96191e-06	2.55331e-06	8	7272/991/5017/9133/995/9088/10403/993
	GO:0042634	regulation of hair cycle	11/988	28/18870	7.23551e-08	3.79436e-06	3.27092e-06	11	3872/51083/1001/55612/8456/10468/7480/162514/4804/6608/4488
	GO:0090183	regulation of kidney development	12/988	34/18870	7.4624e-08	3.87172e-06	3.33761e-06	12	10736/2668/26585/2297/2146/51804/6662/6495/55366/6608/3217/10409
	GO:0006275	regulation of DNA replication	23/988	124/18870	1.04834e-07	5.38184e-06	4.63941e-06	23	144455/90381/990/157570/890/81620/4171/983/79733/5984/4173/641/345643/79075/8914/86/1763/4175/79915/5111/63922/51053/4176
	GO:0000724	double-strand break repair via homologous recombination	28/988	175/18870	1.22195e-07	6.20777e-06	5.3514e-06	28	10721/8318/8438/29128/7516/4171/5888/51659/79000/84296/1111/10635/116028/9401/55010/4173/641/2187/25788/2237/8914/4796/86/11144/4175/672/253714/4176
	GO:0051255	spindle midzone assembly	8/988	14/18870	1.24368e-07	6.25301e-06	5.3904e-06	8	332/24137/9212/9493/55143/29127/9055/3619
	GO:0061982	meiosis I cell cycle process	24/988	136/18870	1.48626e-07	7.39642e-06	6.37608e-06	24	991/7153/84072/9133/995/8438/5347/9319/9088/10403/898/5888/9700/83990/993/10635/9232/6790/146956/25788/11077/10609/11144/9134
	GO:0042303	molting cycle	22/988	117/18870	1.53772e-07	7.49944e-06	6.46488e-06	22	3861/3868/2304/3872/8626/51083/11166/1001/55612/8456/10468/7480/84283/162514/1747/10913/4804/6662/55366/6608/80326/4488
	GO:0042633	hair cycle	22/988	117/18870	1.53772e-07	7.49944e-06	6.46488e-06	22	3861/3868/2304/3872/8626/51083/11166/1001/55612/8456/10468/7480/84283/162514/1747/10913/4804/6662/55366/6608/80326/4488
	GO:0045109	intermediate filament organization	17/988	73/18870	1.60189e-07	7.73505e-06	6.66799e-06	17	3861/3853/3868/286887/3854/3852/3872/3860/5317/3866/4747/1832/25984/5318/3880/3858/3887
	GO:0006310	DNA recombination	42/988	340/18870	2.15168e-07	1.0288e-05	8.86873e-06	42	7153/10721/9156/8318/8438/29128/9319/7516/4171/5888/51659/78995/79000/83990/84296/1111/10635/116028/9401/55010/4173/146956/641/2187/25788/80119/2237/8914/11077/3838/4796/86/3149/11144/4175/79915/3008/672/79605/165918/253714/4176
	GO:0030174	regulation of DNA-templated DNA replication initiation	8/988	15/18870	2.54237e-07	1.2038e-05	1.03773e-05	8	90381/81620/4171/4173/345643/4175/51053/4176
	GO:0001942	hair follicle development	19/988	93/18870	2.78167e-07	1.30162e-05	1.12206e-05	19	2304/3872/8626/51083/11166/1001/55612/8456/10468/7480/84283/1747/10913/4804/6662/55366/6608/80326/4488
	GO:0048736	appendage development	28/988	182/18870	2.82902e-07	1.30162e-05	1.12206e-05	28	5307/79412/1749/8626/6474/3236/7020/2201/3206/8456/1382/2583/7291/655/1280/57167/23657/26585/3664/3691/64093/6662/1311/3235/3655/1281/83999/4488
	GO:0060173	limb development	28/988	182/18870	2.82902e-07	1.30162e-05	1.12206e-05	28	5307/79412/1749/8626/6474/3236/7020/2201/3206/8456/1382/2583/7291/655/1280/57167/23657/26585/3664/3691/64093/6662/1311/3235/3655/1281/83999/4488
	GO:1904029	regulation of cyclin-dependent protein kinase activity	18/988	85/18870	3.23852e-07	1.4761e-05	1.27247e-05	18	990/9133/995/5347/890/9088/1029/1033/898/891/993/641/899/8851/84630/9134/7023/79935
	GO:0051216	cartilage development	30/988	207/18870	4.06336e-07	1.83491e-05	1.58178e-05	30	4322/8091/5307/5744/6474/1301/10736/8538/655/1280/7480/26585/6662/1311/4192/81792/3221/7477/7298/4017/1281/8840/81029/1277/6591/23213/59341/353500/2261/4488
	GO:0022404	molting cycle process	19/988	96/18870	4.68119e-07	2.06214e-05	1.77767e-05	19	2304/3872/8626/51083/11166/1001/55612/8456/10468/7480/84283/1747/10913/4804/6662/55366/6608/80326/4488
	GO:0022405	hair cycle process	19/988	96/18870	4.68119e-07	2.06214e-05	1.77767e-05	19	2304/3872/8626/51083/11166/1001/55612/8456/10468/7480/84283/1747/10913/4804/6662/55366/6608/80326/4488
	GO:0051315	attachment of mitotic spindle microtubules to kinetochore	9/988	21/18870	4.7357e-07	2.06214e-05	1.77767e-05	9	332/11004/83540/9212/10403/55143/81620/1062/3619
	GO:0090189	regulation of branching involved in ureteric bud morphogenesis	9/988	21/18870	4.7357e-07	2.06214e-05	1.77767e-05	9	10736/2668/26585/51804/6662/6495/55366/6608/3217
	GO:1902969	mitotic DNA replication	8/988	16/18870	4.85084e-07	2.09359e-05	1.80478e-05	8	8318/9837/4171/5888/7083/4173/64785/4175
	GO:0022617	extracellular matrix disassembly	15/988	62/18870	5.02741e-07	2.15076e-05	1.85406e-05	15	4322/4319/4314/4320/256764/4312/4321/4241/1515/5645/6624/4316/2191/4318/25818
	GO:0061436	establishment of skin barrier	11/988	33/18870	5.1207e-07	2.17162e-05	1.87205e-05	11	3868/26154/57822/8626/59344/242/84283/9076/29841/2810/3925
	GO:0071459	protein localization to chromosome, centromeric region	12/988	40/18870	5.67938e-07	2.36782e-05	2.04118e-05	12	7272/1058/701/9212/983/57082/3012/83903/8970/9735/27085/8367
	GO:1902749	regulation of cell cycle G2/M phase transition	21/988	116/18870	5.68044e-07	2.36782e-05	2.04118e-05	21	1063/9928/90381/990/9212/995/5347/4998/9088/891/7480/983/1111/993/63967/6790/641/51514/79915/672/6240
	GO:2000027	regulation of animal organ morphogenesis	22/988	126/18870	5.88152e-07	2.43086e-05	2.09552e-05	22	57822/58524/89958/10736/2668/655/5083/26585/115908/1952/51804/128272/4804/6662/6495/55366/6608/57216/3217/80326/6591/23213
	GO:0090307	mitotic spindle assembly	16/988	71/18870	5.96459e-07	2.44448e-05	2.10726e-05	16	22974/991/4751/332/4605/24137/9212/5347/9493/55143/3832/3833/29127/11200/9055/3619
	GO:0000727	double-strand break repair via break-induced replication	7/988	12/18870	6.63541e-07	2.69674e-05	2.32472e-05	7	8318/4171/51659/84296/4173/4175/4176
	GO:0051382	kinetochore assembly	8/988	17/18870	8.74149e-07	3.52333e-05	3.03728e-05	8	9787/1058/1063/1062/387103/9735/64105/64946
	GO:0000079	regulation of cyclin-dependent protein serine/threonine kinase activity	17/988	82/18870	9.41008e-07	3.73499e-05	3.21974e-05	17	990/9133/995/5347/890/9088/1029/1033/898/891/993/641/899/8851/9134/7023/79935
	GO:0045132	meiotic chromosome segregation	18/988	91/18870	9.4198e-07	3.73499e-05	3.21974e-05	18	7272/84072/259266/83540/9133/5347/23397/9319/10403/898/151648/9700/83990/9232/6790/10609/11144/9134
	GO:1905330	regulation of morphogenesis of an epithelium	15/988	65/18870	9.66785e-07	3.80243e-05	3.27788e-05	15	10736/2668/655/26585/51804/6662/6495/55366/6608/4192/81792/3217/81029/6591/23213
	GO:0007080	mitotic metaphase chromosome alignment	14/988	57/18870	9.88618e-07	3.85719e-05	3.32509e-05	14	332/9928/11004/83540/9212/113130/10403/55143/81620/3833/891/1062/81930/3619
	GO:0010639	negative regulation of organelle organization	42/988	363/18870	1.25459e-06	4.85604e-05	4.18614e-05	42	7272/22974/991/7153/332/1063/84072/701/83540/9212/5347/9319/655/10403/55143/699/891/57405/147841/9700/4085/57082/1111/11130/2729/6712/80206/83903/5217/286151/899/80119/10382/9735/27085/2288/26586/672/3619/8326/119/3925
	GO:0048705	skeletal system morphogenesis	31/988	230/18870	1.30577e-06	5.01435e-05	4.32261e-05	31	4322/1749/6474/6664/3236/1301/7020/2201/10736/3224/3225/8538/7291/655/1280/7480/26585/1044/51804/3198/6662/1311/6495/3235/3221/3217/1281/1277/59341/2261/4488
	GO:0000076	DNA replication checkpoint signaling	8/988	18/18870	1.50118e-06	5.63172e-05	4.85482e-05	8	8318/90381/990/4998/81620/63967/8914/1763
	GO:0090190	positive regulation of branching involved in ureteric bud morphogenesis	8/988	18/18870	1.50118e-06	5.63172e-05	4.85482e-05	8	2668/26585/51804/6662/6495/55366/6608/3217
	GO:1901970	positive regulation of mitotic sister chromatid separation	8/988	18/18870	1.50118e-06	5.63172e-05	4.85482e-05	8	991/9787/11065/332/9212/55143/9700/3619
	GO:0051225	spindle assembly	22/988	133/18870	1.51953e-06	5.65707e-05	4.87667e-05	22	22974/991/4751/332/4605/24137/259266/9212/9133/5347/10403/9493/55143/3832/3833/10615/6491/6790/29127/11200/9055/3619
	GO:0007062	sister chromatid cohesion	14/988	59/18870	1.54925e-06	5.72401e-05	4.93437e-05	14	991/84072/701/113130/5347/27127/157570/151648/699/9700/83903/151246/2237/79075
	GO:0010389	regulation of G2/M transition of mitotic cell cycle	19/988	104/18870	1.68453e-06	6.17704e-05	5.32491e-05	19	1063/9928/90381/990/9212/995/5347/4998/891/7480/983/1111/993/63967/6790/641/51514/672/6240
	GO:0048562	embryonic organ morphogenesis	36/988	295/18870	2.08724e-06	7.59664e-05	6.54867e-05	36	10804/2304/1749/57822/6474/6664/3236/1301/7020/2201/5013/10736/3225/64220/140469/7291/655/1280/53904/6491/51384/115908/51804/3198/6662/6495/2048/3235/9368/6608/3221/57216/25806/6496/3217/4237
	GO:0002062	chondrocyte differentiation	20/988	116/18870	2.32375e-06	8.39477e-05	7.2367e-05	20	8091/5744/6474/1301/10736/1280/7480/26585/6662/1311/4192/81792/4017/1281/8840/81029/6591/23213/2261/4488
	GO:0003338	metanephros morphogenesis	10/988	31/18870	2.39486e-06	8.58805e-05	7.40332e-05	10	10736/2668/793/26585/6662/55083/55366/6608/7477/10409
	GO:0045216	cell-cell junction organization	29/988	214/18870	2.54867e-06	9.07291e-05	7.82129e-05	29	10804/2706/5317/1828/26047/5818/1001/1832/64065/79983/1894/6624/49861/1000/1006/9076/7368/29841/11187/9071/10686/1829/2048/3728/5318/57126/6591/55765/59341
	GO:0000281	mitotic cytokinesis	17/988	88/18870	2.64759e-06	9.35674e-05	8.06596e-05	17	332/1058/24137/54443/55165/9212/5347/10112/128239/9493/55143/9700/1894/29127/26586/3619/3925
	GO:0065004	protein-DNA complex assembly	31/988	240/18870	3.24179e-06	0.000113743	9.80516e-05	31	9787/8345/1058/1063/8318/55355/81620/4171/5888/7480/55723/2491/8339/1062/387103/11339/8208/8970/8357/6662/9735/64105/8367/11144/64946/54069/10036/3008/8344/55506/51053
	GO:0048732	gland development	47/988	443/18870	3.43775e-06	0.000119756	0.000103236	47	2304/5268/5307/8626/54658/6657/3206/144455/8456/64220/284217/9133/7498/9480/128239/655/79733/2049/6790/3664/8140/5122/9076/2146/51804/10913/6662/6495/5270/3235/7038/9368/6608/4192/5618/7477/7298/6496/6715/3371/80326/2288/5111/6591/23213/1181/4488
	GO:0010496	intercellular transport	6/988	10/18870	3.55375e-06	0.0001212	0.000104481	6	10804/2706/127534/2700/10686/2048
	GO:0031055	chromatin remodeling at centromere	6/988	10/18870	3.55375e-06	0.0001212	0.000104481	6	1058/55355/2491/387103/11339/54069
	GO:0034080	CENP-A containing chromatin assembly	6/988	10/18870	3.55375e-06	0.0001212	0.000104481	6	1058/55355/2491/387103/11339/54069
	GO:0016055	Wnt signaling pathway	48/988	459/18870	4.03896e-06	0.000136792	0.000117921	48	79412/1749/57822/6657/65268/164284/1001/55612/259266/55789/115701/898/7480/3485/26585/11211/51384/2297/115908/54972/1000/1952/4139/1747/441478/128272/6662/5881/7162/9368/3728/55366/4192/57216/23072/25806/7477/80326/83999/8840/130574/81029/1277/6591/8326/23213/6659/374946
	GO:0198738	cell-cell signaling by wnt	48/988	461/18870	4.55028e-06	0.000153046	0.000131933	48	79412/1749/57822/6657/65268/164284/1001/55612/259266/55789/115701/898/7480/3485/26585/11211/51384/2297/115908/54972/1000/1952/4139/1747/441478/128272/6662/5881/7162/9368/3728/55366/4192/57216/23072/25806/7477/80326/83999/8840/130574/81029/1277/6591/8326/23213/6659/374946
	GO:0043583	ear development	29/988	221/18870	4.87366e-06	0.0001628	0.000140342	29	10804/2706/1749/57822/1301/7020/5013/6657/10736/793/64220/140469/7291/890/1280/53904/4171/115908/3208/51804/3198/6662/6495/2048/4610/9368/117531/182/2103
	GO:0000910	cytokinesis	26/988	188/18870	5.70874e-06	0.000189398	0.00016327	26	144455/332/1058/24137/54443/9928/990/55165/9212/5347/10112/128239/9493/55143/9700/1894/79733/6790/79187/90293/55964/29127/9055/26586/3619/3925
	GO:0032465	regulation of cytokinesis	17/988	93/18870	5.81975e-06	0.00019049	0.000164211	17	144455/332/9928/990/9212/5347/10112/9493/55143/1894/79733/6790/79187/90293/29127/9055/3619
	GO:0042475	odontogenesis of dentin-containing tooth	17/988	93/18870	5.81975e-06	0.00019049	0.000164211	17	401138/8626/256764/58524/5818/655/64065/10468/1747/10913/4804/6608/3371/6331/80326/4488/25818
	GO:0090231	regulation of spindle checkpoint	8/988	21/18870	6.0634e-06	0.000194547	0.000167709	8	332/9212/10403/55143/891/4085/57082/3619
	GO:0090266	regulation of mitotic cell cycle spindle assembly checkpoint	8/988	21/18870	6.0634e-06	0.000194547	0.000167709	8	332/9212/10403/55143/891/4085/57082/3619
	GO:1903504	regulation of mitotic spindle checkpoint	8/988	21/18870	6.0634e-06	0.000194547	0.000167709	8	332/9212/10403/55143/891/4085/57082/3619
	GO:0045104	intermediate filament cytoskeleton organization	17/988	94/18870	6.76283e-06	0.000215571	0.000185832	17	3861/3853/3868/286887/3854/3852/3872/3860/5317/3866/4747/1832/25984/5318/3880/3858/3887
	GO:0001655	urogenital system development	14/988	67/18870	7.71019e-06	0.000244173	0.000210489	14	5268/8626/3206/655/2049/3070/6662/2048/268/5618/6715/3371/2288/23213
	GO:0045103	intermediate filament-based process	17/988	95/18870	7.84057e-06	0.0002467	0.000212667	17	3861/3853/3868/286887/3854/3852/3872/3860/5317/3866/4747/1832/25984/5318/3880/3858/3887
	GO:0018149	peptide cross-linking	9/988	28/18870	7.98071e-06	0.000249499	0.000215081	9	6699/6698/6704/3713/5266/1832/1475/1281/3858
	GO:0048048	embryonic eye morphogenesis	10/988	35/18870	8.18599e-06	0.000254287	0.000219208	10	6664/7020/2201/64220/7291/655/51384/25806/6496/4237
	GO:0034329	cell junction assembly	46/988	446/18870	9.17849e-06	0.000281686	0.000242827	46	10804/2706/1308/5317/8128/1828/26047/5818/1001/2596/2045/79983/1141/1894/26585/4915/2049/6712/3691/6624/49861/1000/1006/9076/7368/158038/79953/51804/11187/53942/9071/10686/200933/6495/2048/4897/7162/3728/5318/3655/6591/59341/119/54549/7058/221935
	GO:0090596	sensory organ morphogenesis	33/988	277/18870	9.18353e-06	0.000281686	0.000242827	33	10804/1749/57822/6664/1301/7020/2201/5013/5818/10736/793/64220/140469/7291/655/1280/53904/4915/51384/115908/51804/3198/6662/6495/2048/9368/1290/182/25806/6496/4237/54549/221935
	GO:0051962	positive regulation of nervous system development	34/988	290/18870	9.55191e-06	0.000291154	0.000250989	34	6474/6664/8128/4747/9001/5803/259266/140578/1382/118738/7516/55811/4915/284403/26011/2049/3706/8140/3897/7161/158038/79953/5365/2048/5270/84630/7162/6608/4192/816/4602/23566/1181/7058
	GO:0030856	regulation of epithelial cell differentiation	24/988	171/18870	1.00269e-05	0.000302226	0.000260534	24	26154/8626/10736/8456/2668/7498/655/10468/7480/2118/7161/2146/29841/2810/6662/4610/6608/5618/182/5624/4318/55506/399473/4488
	GO:0016101	diterpenoid metabolic process	16/988	87/18870	1.00391e-05	0.000302226	0.000260534	16	57016/54658/131/54905/1056/1645/1382/339761/8644/29785/9227/5947/8608/24/6715/1562
	GO:0048839	inner ear development	26/988	194/18870	1.01513e-05	0.000303731	0.00026183	26	10804/2706/1749/57822/1301/7020/5013/6657/793/140469/890/1280/53904/4171/115908/3208/51804/3198/6662/6495/2048/4610/9368/117531/182/2103
	GO:1905332	positive regulation of morphogenesis of an epithelium	10/988	36/18870	1.08055e-05	0.000321331	0.000277003	10	2668/26585/51804/6662/6495/55366/6608/4192/3217/81029
	GO:0048706	embryonic skeletal system development	20/988	128/18870	1.08991e-05	0.000322151	0.00027771	20	6474/6664/3236/1301/7020/10736/3225/7291/655/1280/3223/10655/51804/3198/6495/3235/3221/3217/1277/23213
	GO:0060993	kidney morphogenesis	17/988	98/18870	1.20562e-05	0.000354206	0.000305343	17	10736/2668/793/655/26585/2297/51804/6662/6495/80000/55083/55366/6608/7477/3217/10409/6659
	GO:0007127	meiosis I	20/988	129/18870	1.2275e-05	0.000358475	0.000309023	20	7153/84072/9133/8438/5347/9319/10403/898/5888/9700/83990/10635/9232/6790/146956/25788/11077/10609/11144/9134
	GO:1901989	positive regulation of cell cycle phase transition	19/988	119/18870	1.30913e-05	0.000380037	0.00032761	19	991/9787/11065/990/995/113130/81610/6241/891/9700/7480/983/6491/993/2146/51514/27085/79915/6240
	GO:0048568	embryonic organ development	46/988	453/18870	1.37162e-05	0.000391433	0.000337434	46	10804/2304/1749/57822/2709/6474/6664/3236/1301/7020/2201/5013/144455/10736/6665/3225/2668/64220/140469/7291/655/1280/53904/6491/79733/51384/115908/51804/3198/10733/6662/6495/347733/2048/3235/9368/6608/3221/57216/25806/7477/6496/3217/4237/3880/430
	GO:0007411	axon guidance	29/988	233/18870	1.37246e-05	0.000391433	0.000337434	29	1749/9048/57549/5818/2596/2668/1944/655/285220/2045/2297/2049/3897/153478/53942/8851/4804/5365/5881/347733/2048/4897/6608/10509/3798/1945/10381/374946/1272
	GO:0097485	neuron projection guidance	29/988	233/18870	1.37246e-05	0.000391433	0.000337434	29	1749/9048/57549/5818/2596/2668/1944/655/285220/2045/2297/2049/3897/153478/53942/8851/4804/5365/5881/347733/2048/4897/6608/10509/3798/1945/10381/374946/1272
	GO:0048730	epidermis morphogenesis	10/988	37/18870	1.41168e-05	0.000395643	0.000341064	10	2304/3872/8626/10468/84283/1747/4804/6608/80326/43847
	GO:0051302	regulation of cell division	25/988	186/18870	1.42009e-05	0.000395643	0.000341064	25	8626/146909/144455/332/9928/259266/990/9212/5347/10112/9493/55143/1894/79733/6790/5228/79187/90293/641/2810/29127/4192/9055/2103/3619
	GO:0051798	positive regulation of hair follicle development	6/988	12/18870	1.42779e-05	0.000395643	0.000341064	6	3872/51083/8456/10468/7480/4488
	GO:0090232	positive regulation of spindle checkpoint	6/988	12/18870	1.42779e-05	0.000395643	0.000341064	6	332/9212/10403/55143/4085/3619
	GO:0090267	positive regulation of mitotic cell cycle spindle assembly checkpoint	6/988	12/18870	1.42779e-05	0.000395643	0.000341064	6	332/9212/10403/55143/4085/3619
	GO:0030574	collagen catabolic process	11/988	45/18870	1.50621e-05	0.000415016	0.000357764	11	4322/4319/4314/4320/4312/4321/5645/4316/140766/2191/4318
	GO:0061448	connective tissue development	33/988	285/18870	1.66627e-05	0.000456539	0.000393559	33	4322/8091/5307/5744/6474/1301/10736/8710/8538/655/1280/7480/26585/2297/3292/6662/1311/4192/81792/3221/7477/7298/4017/1281/8840/81029/1277/6591/23213/59341/353500/2261/4488
	GO:0007422	peripheral nervous system development	15/988	81/18870	1.73222e-05	0.000471173	0.000406174	15	3236/9048/2668/9480/5453/983/4915/3691/2817/9076/7368/6334/3235/576/10397
	GO:0042476	odontogenesis	20/988	132/18870	1.739e-05	0.000471173	0.000406174	20	401138/8626/7020/256764/58524/5818/655/5083/64065/10468/1747/10913/4804/6608/3371/6331/80326/1277/4488/25818
	GO:0007409	axonogenesis	45/988	448/18870	2.22552e-05	0.000599662	0.000516937	45	1749/6474/4747/9048/5803/57549/5818/7345/2596/2668/140578/1382/1944/655/55811/285220/2045/6696/56963/1141/4915/2297/2049/1000/3897/153478/53942/8851/4804/200933/5365/5881/347733/2048/4897/6608/10509/3798/25806/1945/23566/10381/374946/3925/1272
	GO:0007043	cell-cell junction assembly	22/988	157/18870	2.3783e-05	0.000637307	0.000549389	22	10804/2706/5317/1828/26047/1001/79983/1894/6624/49861/1000/1006/9076/7368/11187/9071/10686/2048/3728/5318/6591/59341
	GO:0030199	collagen fibril organization	13/988	65/18870	2.66273e-05	0.000709624	0.00061173	13	4320/1301/1280/26585/7093/1311/10609/1290/81792/4017/1281/140766/1277
	GO:0001523	retinoid metabolic process	15/988	84/18870	2.72011e-05	0.000720978	0.000621518	15	57016/54658/131/54905/1056/1645/1382/339761/8644/29785/9227/5947/8608/24/1562
	GO:0048704	embryonic skeletal system morphogenesis	16/988	94/18870	2.75815e-05	0.000727109	0.000626803	16	6474/6664/3236/1301/7020/10736/3225/7291/655/1280/51804/3198/6495/3235/3221/3217
	GO:0036297	interstrand cross-link repair	10/988	40/18870	2.97704e-05	0.000780593	0.000672909	10	55247/5888/78995/10635/55215/2187/2178/55732/2175/165918
	GO:0031069	hair follicle morphogenesis	9/988	33/18870	3.51702e-05	0.000912367	0.000786504	9	2304/3872/8626/10468/84283/1747/4804/6608/80326
	GO:0042573	retinoic acid metabolic process	9/988	33/18870	3.51702e-05	0.000912367	0.000786504	9	54658/131/54905/1382/339761/8644/29785/5947/1562
	GO:0061640	cytoskeleton-dependent cytokinesis	18/988	117/18870	3.66604e-05	0.000945993	0.000815492	18	332/1058/24137/54443/55165/9212/5347/10112/128239/9493/55143/9700/1894/55964/29127/26586/3619/3925
	GO:0021675	nerve development	16/988	97/18870	4.11412e-05	0.00105603	0.000910349	16	7020/2583/1141/1258/51804/3198/4804/200933/6495/2048/6334/5270/57007/6326/4902/23213
	GO:0034502	protein localization to chromosome	18/988	119/18870	4.61843e-05	0.00117927	0.00101659	18	7272/1058/701/9212/5347/157570/983/57082/3012/83903/2146/8970/9735/4796/27085/8367/55506/253714
	GO:0006721	terpenoid metabolic process	16/988	98/18870	4.68163e-05	0.00118302	0.00101982	16	57016/54658/131/54905/1056/1645/1382/339761/8644/29785/9227/5947/8608/24/6715/1562
	GO:1901992	positive regulation of mitotic cell cycle phase transition	16/988	98/18870	4.68163e-05	0.00118302	0.00101982	16	991/9787/11065/990/995/113130/6241/891/9700/7480/983/6491/993/51514/27085/6240
	GO:0140694	non-membrane-bounded organelle assembly	41/988	408/18870	5.04115e-05	0.0012673	0.00109248	41	22974/991/9787/4751/332/1058/1063/4605/24137/54443/259266/9212/9133/5347/10403/9493/55143/3832/3833/10615/6491/1062/284403/6790/387103/6624/80206/51804/7138/10733/4703/29127/345643/11200/9735/64105/64946/9055/3880/672/3619
	GO:0051960	regulation of nervous system development	45/988	466/18870	5.79249e-05	0.00144872	0.00124886	45	6474/6664/8128/4747/9001/5803/9928/259266/140578/1382/118738/655/7516/55811/2045/54626/6696/56963/4915/284403/26011/2049/3706/8140/3897/7161/2146/158038/79953/5365/2048/5270/84630/7162/7038/6608/4192/816/10509/4602/23566/430/374946/1181/7058
	GO:0050808	synapse organization	46/988	483/18870	6.71774e-05	0.00164609	0.00141901	46	547/8128/4747/991/57549/5818/2596/2668/10882/2045/23657/1141/4915/2049/6712/25791/3706/1000/3897/8936/23732/1006/158038/5217/79953/51804/53942/8851/1821/200933/6495/5881/2048/4897/7162/8497/816/7477/1139/3371/57512/8326/119/54549/7058/221935
	GO:0006271	DNA strand elongation involved in DNA replication	6/988	15/18870	6.75041e-05	0.00164609	0.00141901	6	9837/5984/4173/1763/5111/4176
	GO:0034501	protein localization to kinetochore	6/988	15/18870	6.75041e-05	0.00164609	0.00141901	6	7272/9212/983/57082/9735/27085
	GO:0086069	bundle of His cell to Purkinje myocyte communication	6/988	15/18870	6.75041e-05	0.00164609	0.00141901	6	1832/1824/1829/3728/5318/6331
	GO:1903083	protein localization to condensed chromosome	6/988	15/18870	6.75041e-05	0.00164609	0.00141901	6	7272/9212/983/57082/9735/27085
	GO:0007156	homophilic cell adhesion via plasma membrane adhesion molecules	22/988	168/18870	6.79213e-05	0.00164802	0.00142067	22	1830/2196/1825/57526/1828/152404/57549/5818/1001/1824/92211/81607/1000/3897/1006/1952/5099/5365/1829/199731/54549/221935
	GO:0050769	positive regulation of neurogenesis	28/988	242/18870	7.19243e-05	0.00173651	0.00149696	28	6474/6664/4747/9001/5803/259266/140578/1382/118738/7516/55811/4915/284403/26011/3706/8140/3897/7161/5365/2048/5270/84630/6608/4192/816/4602/23566/1181
	GO:0001503	ossification	43/988	444/18870	7.86467e-05	0.00186618	0.00160874	43	4322/5744/79412/1749/8626/6474/6664/1301/7020/2201/6657/10736/7291/655/1280/55811/6696/7480/26585/222663/115908/3486/64093/1591/22801/6662/1311/55366/6608/4192/1290/81792/182/7477/3371/83999/8840/1277/6591/8326/353500/2261/4488
	GO:0060346	bone trabecula formation	5/988	10/18870	7.87052e-05	0.00186618	0.00160874	5	2201/7480/26585/1277/4488
	GO:1901993	regulation of meiotic cell cycle phase transition	5/988	10/18870	7.87052e-05	0.00186618	0.00160874	5	7272/5017/995/9088/993
	GO:0031570	DNA integrity checkpoint signaling	19/988	135/18870	7.88257e-05	0.00186618	0.00160874	19	8318/90381/990/5347/51512/4998/81620/5888/983/83990/1111/63967/146956/641/51514/11200/8914/1763/672
	GO:0050807	regulation of synapse organization	28/988	244/18870	8.3097e-05	0.0019578	0.00168772	28	547/8128/4747/991/57549/5818/10882/2045/23657/1141/4915/2049/25791/3706/1000/1006/158038/79953/51804/8851/6495/2048/4897/7162/816/1139/57512/7058
	GO:0042471	ear morphogenesis	18/988	126/18870	9.90722e-05	0.00232296	0.0020025	18	10804/1749/57822/1301/7020/5013/10736/140469/7291/1280/53904/115908/51804/3198/6662/6495/2048/9368
	GO:0001656	metanephros development	15/988	94/18870	0.000104734	0.00244397	0.00210682	15	10736/2668/793/655/26585/2297/51804/6662/6495/80000/55083/55366/6608/7477/10409
	GO:1901976	regulation of cell cycle checkpoint	10/988	46/18870	0.000107582	0.00249846	0.00215379	10	332/9212/10403/55143/5888/891/4085/57082/672/3619
	GO:0071695	anatomical structure maturation	29/988	261/18870	0.000111253	0.00257148	0.00221674	29	51083/163589/26047/1001/55612/9928/26256/10882/9319/7480/26585/53335/6790/84283/2528/1258/646/5798/8851/5881/4897/81792/11144/7298/6496/151254/1672/2261/4488
	GO:0007143	female meiotic nuclear division	9/988	38/18870	0.000117399	0.00270072	0.00232815	9	7272/7153/9133/5347/23397/9319/10403/6790/11077
	GO:1902075	cellular response to salt	24/988	199/18870	0.000121377	0.00277429	0.00239157	24	63928/57586/284111/890/8437/6861/91683/3756/1141/1894/53335/2729/3706/3208/9076/8644/116372/8851/6495/6857/1139/6331/1277/10518
	GO:0045931	positive regulation of mitotic cell cycle	18/988	128/18870	0.000121734	0.00277429	0.00239157	18	991/9787/11065/990/995/113130/6241/891/9700/7480/983/6491/993/6790/1978/51514/27085/6240
	GO:0050803	regulation of synapse structure or activity	28/988	250/18870	0.000126565	0.00287097	0.00247492	28	547/8128/4747/991/57549/5818/10882/2045/23657/1141/4915/2049/25791/3706/1000/1006/158038/79953/51804/8851/6495/2048/4897/7162/816/1139/57512/7058
	GO:0030261	chromosome condensation	10/988	47/18870	0.000130313	0.00291615	0.00251386	10	8091/7153/113130/5347/23397/64151/983/9918/54892/3008
	GO:0090102	cochlea development	10/988	47/18870	0.000130313	0.00291615	0.00251386	10	57822/793/140469/890/53904/4171/115908/3198/6662/6495
	GO:0030857	negative regulation of epithelial cell differentiation	11/988	56/18870	0.000130351	0.00291615	0.00251386	11	8626/10736/7498/10468/2146/6662/6608/182/4318/399473/4488
	GO:0051656	establishment of organelle localization	44/988	469/18870	0.000135184	0.00301047	0.00259517	44	547/4747/89958/9001/1001/4751/332/1058/1063/7345/9928/11004/83540/9212/113130/5347/10403/55143/81620/81610/3833/1780/151648/10615/891/57405/147841/9700/4085/8120/57082/1894/1062/4139/1113/29127/9735/81930/9368/3798/84823/4001/3619/90417
	GO:0044848	biological phase	5/988	11/18870	0.000138067	0.00303313	0.0026147	5	51083/1001/55612/7480/4488
	GO:0051987	positive regulation of attachment of spindle microtubules to kinetochore	5/988	11/18870	0.000138067	0.00303313	0.0026147	5	332/9212/55143/891/3619
	GO:0060900	embryonic camera-type eye formation	5/988	11/18870	0.000138067	0.00303313	0.0026147	5	6664/7020/64220/7291/51384
	GO:0051445	regulation of meiotic cell cycle	12/988	66/18870	0.000142336	0.00311288	0.00268345	12	7272/991/84072/5017/259266/995/9319/9088/993/10635/286151/4488
	GO:0051937	catecholamine transport	13/988	76/18870	0.000145329	0.00316415	0.00272765	13	5865/6530/2668/57586/6861/91683/151/1141/4986/1113/6857/1139/222962
	GO:0048608	reproductive structure development	32/988	305/18870	0.000149031	0.00323032	0.00278469	32	5268/8626/3206/259266/6665/64220/655/10468/83990/638/8644/51804/5798/6662/80000/268/5270/81930/55366/5618/2175/203102/11144/6715/3371/10409/2288/7784/23213/7022/6240/3623
	GO:0051447	negative regulation of meiotic cell cycle	6/988	17/18870	0.000152486	0.00326173	0.00281177	6	7272/84072/5017/9319/9088/286151
	GO:0072074	kidney mesenchyme development	6/988	17/18870	0.000152486	0.00326173	0.00281177	6	10736/655/2297/51804/6495/10409
	GO:0072077	renal vesicle morphogenesis	6/988	17/18870	0.000152486	0.00326173	0.00281177	6	10736/2668/26585/6662/55083/6608
	GO:0001763	morphogenesis of a branching structure	24/988	203/18870	0.000165242	0.00350135	0.00301833	24	8626/6474/10736/2668/284217/655/2045/26585/53335/2297/441478/51804/6662/6495/80000/8914/55366/6608/4192/3371/3217/6591/23213/4488
	GO:0060675	ureteric bud morphogenesis	12/988	67/18870	0.000165245	0.00350135	0.00301833	12	10736/2668/26585/2297/51804/6662/6495/80000/55083/55366/6608/3217
	GO:0072273	metanephric nephron morphogenesis	7/988	24/18870	0.00016656	0.00350135	0.00301833	7	10736/2668/26585/6662/55083/55366/6608
	GO:0090103	cochlea morphogenesis	7/988	24/18870	0.00016656	0.00350135	0.00301833	7	57822/140469/53904/115908/3198/6662/6495
	GO:0001657	ureteric bud development	15/988	98/18870	0.000169399	0.00354575	0.00305661	15	10736/2668/793/655/26585/2297/51804/6662/6495/80000/55083/55366/6608/3217/10409
	GO:0071241	cellular response to inorganic substance	26/988	229/18870	0.000174625	0.00363951	0.00313743	26	4314/7020/63928/57586/284111/890/8437/55811/6861/5888/91683/3756/1894/7036/3292/3706/3208/9076/8644/4496/641/8914/6857/6331/1728/4318
	GO:1902751	positive regulation of cell cycle G2/M phase transition	8/988	32/18870	0.000187386	0.00388598	0.0033499	8	995/891/7480/983/993/51514/79915/6240
	GO:0061458	reproductive system development	32/988	309/18870	0.000189321	0.00388598	0.0033499	32	5268/8626/3206/259266/6665/64220/655/10468/83990/638/8644/51804/5798/6662/80000/268/5270/81930/55366/5618/2175/203102/11144/6715/3371/10409/2288/7784/23213/7022/6240/3623
	GO:0072163	mesonephric epithelium development	15/988	99/18870	0.000190154	0.00388598	0.0033499	15	10736/2668/793/655/26585/2297/51804/6662/6495/80000/55083/55366/6608/3217/10409
	GO:0072164	mesonephric tubule development	15/988	99/18870	0.000190154	0.00388598	0.0033499	15	10736/2668/793/655/26585/2297/51804/6662/6495/80000/55083/55366/6608/3217/10409
	GO:0035825	homologous recombination	12/988	68/18870	0.000191231	0.00388598	0.0033499	12	7153/8438/29128/9319/5888/83990/10635/146956/25788/11077/11144/672
	GO:0072171	mesonephric tubule morphogenesis	12/988	68/18870	0.000191231	0.00388598	0.0033499	12	10736/2668/26585/2297/51804/6662/6495/80000/55083/55366/6608/3217
	GO:0001649	osteoblast differentiation	28/988	257/18870	0.00020216	0.00409102	0.00352665	28	5744/1749/8626/6474/6664/2201/6657/7291/655/6696/7480/26585/222663/115908/3486/64093/1591/22801/6662/55366/6608/182/7477/3371/8840/1277/6591/4488
	GO:0030900	forebrain development	39/988	407/18870	0.000207188	0.00417543	0.00359943	39	10642/5307/1749/6513/4747/26047/5013/6657/9001/9928/259266/23657/5453/1141/6491/4915/284403/2049/1000/5122/2146/8851/200933/5881/347733/2048/6608/4192/6326/25806/7477/6496/6715/6331/1281/10460/374946/3362/6240
	GO:0072080	nephron tubule development	15/988	100/18870	0.000213075	0.00427641	0.00368647	15	10736/2668/793/26585/2297/51804/6662/6495/80000/55083/55366/6608/182/7477/3217
	GO:0072087	renal vesicle development	6/988	18/18870	0.000218632	0.00435212	0.00375174	6	10736/2668/26585/6662/55083/6608
	GO:1901978	positive regulation of cell cycle checkpoint	6/988	18/18870	0.000218632	0.00435212	0.00375174	6	332/9212/10403/55143/4085/3619
	GO:0060707	trophoblast giant cell differentiation	5/988	12/18870	0.000226488	0.004472	0.00385508	5	2709/144455/6665/79733/10733
	GO:0098911	regulation of ventricular cardiac muscle cell action potential	5/988	12/18870	0.000226488	0.004472	0.00385508	5	1832/1824/1829/3728/5318
	GO:0001658	branching involved in ureteric bud morphogenesis	11/988	60/18870	0.000247775	0.00487258	0.0042004	11	10736/2668/26585/2297/51804/6662/6495/80000/55366/6608/3217
	GO:1902750	negative regulation of cell cycle G2/M phase transition	12/988	70/18870	0.000253775	0.00497052	0.00428483	12	90381/990/9212/5347/4998/9088/983/1111/63967/641/51514/672
	GO:0006814	sodium ion transport	27/988	248/18870	0.000263631	0.0051429	0.00443343	27	55117/159963/25769/154215/65268/6538/6530/63928/6535/284111/6549/6550/83959/6334/5270/9368/6326/5318/23072/5349/6331/2257/10991/55089/388662/41/1272
	GO:0007548	sex differentiation	30/988	288/18870	0.000268127	0.00520978	0.00449109	30	8626/58524/3206/259266/6665/64220/10468/83990/2491/84733/10655/638/8644/51804/5798/6662/80000/268/81930/55366/2175/203102/11144/6715/10409/2288/7784/7022/6240/3623
	GO:0072028	nephron morphogenesis	13/988	81/18870	0.000280536	0.00542925	0.00468028	13	10736/2668/655/26585/2297/51804/6662/6495/80000/55083/55366/6608/3217
	GO:0060070	canonical Wnt signaling pathway	32/988	316/18870	0.000283757	0.00546988	0.00471531	32	1749/6657/65268/1001/55612/259266/7480/3485/26585/11211/51384/2297/115908/1000/441478/6662/7162/9368/3728/55366/4192/23072/7477/80326/83999/130574/81029/1277/6591/8326/6659/374946
	GO:0048596	embryonic camera-type eye morphogenesis	7/988	26/18870	0.000288774	0.00552878	0.00476608	7	6664/7020/64220/7291/655/51384/6496
	GO:0021700	developmental maturation	33/988	330/18870	0.000289079	0.00552878	0.00476608	33	51083/4747/163589/26047/991/1001/55612/9928/26256/10882/9319/7480/26585/53335/6790/84283/2528/1258/23682/646/5798/8851/5881/4897/81792/816/11144/7298/6496/151254/1672/2261/4488
	GO:0001823	mesonephros development	15/988	103/18870	0.000296731	0.00565296	0.00487313	15	10736/2668/793/655/26585/2297/51804/6662/6495/80000/55083/55366/6608/3217/10409
	GO:0120254	olefinic compound metabolic process	20/988	162/18870	0.000317976	0.00603412	0.0052017	20	57016/1646/131/57834/59344/242/1056/1645/339761/3292/54898/4051/8644/29785/9227/8608/24/6715/1562/1181
	GO:0061326	renal tubule development	15/988	104/18870	0.000330275	0.00624323	0.00538197	15	10736/2668/793/26585/2297/51804/6662/6495/80000/55083/55366/6608/182/7477/3217
	GO:0021987	cerebral cortex development	17/988	127/18870	0.00033851	0.00637418	0.00549486	17	6513/4747/26047/9928/259266/4915/284403/1000/8851/200933/347733/6608/4192/6715/1281/10460/3362
	GO:0007292	female gamete generation	20/988	163/18870	0.000345015	0.00647169	0.00557891	20	163589/7272/7153/84072/259266/9133/5347/23397/9319/10403/51087/78995/6790/2528/646/268/11077/4192/11144/7784
	GO:0098742	cell-cell adhesion via plasma-membrane adhesion molecules	29/988	279/18870	0.000349	0.00648192	0.00558773	29	1830/2196/1825/57451/57526/1828/152404/57549/5818/1001/1824/92211/81607/26011/49861/1000/3897/1006/9076/1952/5099/9071/10686/5365/1829/57126/199731/54549/221935
	GO:0007144	female meiosis I	5/988	13/18870	0.000352206	0.00648192	0.00558773	5	9133/9319/10403/6790/11077
	GO:0061029	eyelid development in camera-type eye	5/988	13/18870	0.000352206	0.00648192	0.00558773	5	57822/6664/7020/64220/7291
	GO:0061430	bone trabecula morphogenesis	5/988	13/18870	0.000352206	0.00648192	0.00558773	5	2201/7480/26585/1277/4488
	GO:0090235	regulation of metaphase plate congression	5/988	13/18870	0.000352206	0.00648192	0.00558773	5	332/9212/55143/10615/3619
	GO:0061844	antimicrobial humoral immune response mediated by antimicrobial peptide	13/988	83/18870	0.000358933	0.00658088	0.00567304	13	3853/6278/84659/57115/9547/10563/8339/8970/2597/6280/8344/1672/25818
	GO:0050767	regulation of neurogenesis	37/988	390/18870	0.000361688	0.00660656	0.00569517	37	6474/6664/4747/9001/5803/259266/140578/1382/118738/655/7516/55811/2045/54626/6696/56963/4915/284403/26011/3706/8140/3897/7161/2146/5365/2048/5270/84630/6608/4192/816/10509/4602/23566/430/374946/1181
	GO:0042472	inner ear morphogenesis	15/988	105/18870	0.000367028	0.00666753	0.00574774	15	1749/57822/1301/7020/5013/140469/1280/53904/115908/51804/3198/6662/6495/2048/9368
	GO:0032330	regulation of chondrocyte differentiation	10/988	53/18870	0.000369127	0.00666753	0.00574774	10	5744/6474/10736/26585/6662/4192/81792/4017/8840/6591
	GO:0044818	mitotic G2/M transition checkpoint	10/988	53/18870	0.000369127	0.00666753	0.00574774	10	90381/990/5347/4998/983/1111/63967/641/51514/672
	GO:0042770	signal transduction in response to DNA damage	22/988	189/18870	0.00037827	0.00680261	0.00586418	22	2305/144455/90381/5347/51512/7291/5888/983/83990/1111/63967/146956/641/51514/11200/5366/79915/7023/10397/672/6591/6659
	GO:0016331	morphogenesis of embryonic epithelium	19/988	152/18870	0.000379395	0.00680261	0.00586418	19	57822/8626/6664/7020/2668/7291/655/57167/56963/6491/26585/51384/115908/51804/6662/6495/57216/7477/23213
	GO:0032963	collagen metabolic process	15/988	106/18870	0.000407236	0.00727505	0.00627145	15	4322/4319/4314/4320/4312/4321/8710/5645/10609/4316/4602/140766/1277/2191/4318
	GO:0098703	calcium ion import across plasma membrane	10/988	54/18870	0.000432061	0.00769037	0.00662948	10	774/25769/27112/162514/6334/6326/6331/8911/59341/777
	GO:0031099	regeneration	22/988	191/18870	0.00043797	0.0077672	0.0066957	22	54658/4747/6657/6665/2596/890/6696/7480/983/56963/6790/8140/9076/5738/2146/10631/4192/7298/3371/83999/5111/8326
	GO:0030111	regulation of Wnt signaling pathway	33/988	338/18870	0.000444663	0.00785732	0.00677339	33	1749/6657/65268/164284/1001/55612/259266/55789/115701/7480/3485/26585/115908/54972/1000/441478/6662/7162/9368/3728/55366/4192/23072/83999/8840/130574/81029/1277/6591/8326/23213/6659/374946
	GO:2000780	negative regulation of double-strand break repair	8/988	36/18870	0.000447566	0.00788006	0.006793	8	8091/10721/7291/79000/116028/55010/2187/78990
	GO:0010975	regulation of neuron projection development	41/988	453/18870	0.000473244	0.0083022	0.0071569	41	547/6474/4747/140578/1382/655/55811/6695/2045/6696/56963/1141/4915/53335/29993/2049/25791/3706/1000/3897/2146/221914/4139/8851/6280/5365/347733/2048/4897/4192/816/10509/23072/3655/83999/2288/23566/59341/374946/23251/1272
	GO:0015872	dopamine transport	10/988	55/18870	0.000503656	0.00880406	0.00758953	10	5865/6530/2668/57586/6861/91683/1141/4986/6857/222962
	GO:0072009	nephron epithelium development	16/988	120/18870	0.000523088	0.00906797	0.00781703	16	10736/2668/793/26585/2297/51804/6662/6495/80000/55083/55366/6608/182/7477/3217/10409
	GO:0001833	inner cell mass cell proliferation	5/988	14/18870	0.000524332	0.00906797	0.00781703	5	9837/57167/84296/1111/54892
	GO:0072283	metanephric renal vesicle morphogenesis	5/988	14/18870	0.000524332	0.00906797	0.00781703	5	10736/2668/26585/55083/6608
	GO:0072006	nephron development	19/988	156/18870	0.000526838	0.00907911	0.00782663	19	10736/8710/2668/793/655/26585/2297/51804/6662/6495/80000/55083/55366/6608/182/7477/3217/10409/23213
	GO:0050954	sensory perception of mechanical stimulus	21/988	181/18870	0.000531196	0.00912199	0.00786359	21	10804/2706/1301/7020/332/140469/8989/1690/1280/53904/1141/83715/23349/3198/53942/6495/5270/9368/117531/1277/6591
	GO:0001822	kidney development	31/988	314/18870	0.000541702	0.00926975	0.00799097	31	6664/7020/10736/1063/5017/8710/2668/793/64220/655/2045/26585/2297/3070/7161/2146/51804/6662/6495/80000/55083/55366/6608/182/57216/7477/3217/10409/4318/23213/6659
	GO:0007095	mitotic G2 DNA damage checkpoint signaling	8/988	37/18870	0.000545123	0.00929568	0.00801333	8	90381/5347/983/1111/63967/641/51514/672
	GO:2000241	regulation of reproductive process	23/988	207/18870	0.000548465	0.00932009	0.00803437	23	7272/991/84072/5017/259266/995/9319/655/9088/130399/993/10635/6790/286151/646/6662/268/182/2175/7784/23213/1672/4488
	GO:0044774	mitotic DNA integrity checkpoint signaling	13/988	87/18870	0.00057258	0.00969608	0.00835849	13	90381/990/5347/51512/4998/983/1111/63967/146956/641/51514/11200/672
	GO:0045682	regulation of epidermis development	11/988	66/18870	0.00058326	0.00973419	0.00839134	11	26154/8626/2118/84283/2146/29841/2810/4610/3858/55506/4488
	GO:0006720	isoprenoid metabolic process	17/988	133/18870	0.000583291	0.00973419	0.00839134	17	57016/54658/131/54905/1056/1645/1382/339761/8644/29785/9227/5947/8608/24/6715/1562/10195
	GO:0019730	antimicrobial humoral response	17/988	133/18870	0.000583291	0.00973419	0.00839134	17	3853/6700/6278/5266/84659/57115/149708/9547/10563/5645/8339/8970/2597/6280/8344/1672/25818
	GO:0045005	DNA-templated DNA replication maintenance of fidelity	10/988	56/18870	0.00058481	0.00973419	0.00839134	10	5888/146956/641/8914/4796/1763/10293/672/5111/253714
	GO:0050433	regulation of catecholamine secretion	10/988	56/18870	0.00058481	0.00973419	0.00839134	10	2668/57586/6861/91683/151/1141/4986/1113/6857/1139
	GO:0010971	positive regulation of G2/M transition of mitotic cell cycle	7/988	29/18870	0.000597155	0.00990586	0.00853933	7	995/891/7480/983/993/51514/6240
	GO:0072078	nephron tubule morphogenesis	12/988	77/18870	0.000626505	0.0103575	0.00892868	12	10736/2668/26585/2297/51804/6662/6495/80000/55083/55366/6608/3217
	GO:0035107	appendage morphogenesis	18/988	146/18870	0.000631377	0.0103678	0.00893751	18	5307/1749/8626/6474/3236/7020/2201/3206/1382/7291/655/1280/57167/26585/6662/3235/1281/4488
	GO:0035108	limb morphogenesis	18/988	146/18870	0.000631377	0.0103678	0.00893751	18	5307/1749/8626/6474/3236/7020/2201/3206/1382/7291/655/1280/57167/26585/6662/3235/1281/4488
	GO:0032467	positive regulation of cytokinesis	9/988	47/18870	0.000642788	0.0105197	0.00906852	9	332/9928/990/9212/9493/55143/1894/29127/3619
	GO:0045738	negative regulation of DNA repair	8/988	38/18870	0.000659183	0.010752	0.00926871	8	8091/10721/7291/79000/116028/55010/2187/78990
	GO:0010972	negative regulation of G2/M transition of mitotic cell cycle	11/988	67/18870	0.00066537	0.0108167	0.00932451	11	90381/990/9212/5347/4998/983/1111/63967/641/51514/672
	GO:0060349	bone morphogenesis	14/988	100/18870	0.000700061	0.0113429	0.00977809	14	4322/1749/6474/7020/7291/1280/1044/6662/1311/1281/1277/59341/2261/4488
	GO:0015844	monoamine transport	13/988	89/18870	0.000714508	0.0115386	0.00994683	13	5865/6530/2668/57586/6861/91683/151/1141/4986/1113/6857/1139/222962
Downregulated	GO ID	GO term	Gene ratio	Background ratio	p-value	Adjusted p-value	q-value	Gene Count	Entrez Gene IDs
	GO:0003018	vascular process in circulatory system	50/906	269/18870	1.0888e-16	5.30353e-13	4.2188e-13	50	177/6532/3043/1910/54716/153/7010/2243/477/1003/6505/4881/3579/10266/148/7122/186/9590/3953/8671/185/4036/5243/3741/1906/10396/6833/154/857/10365/1636/6540/284/2852/388125/482/6649/2266/6523/147/554/6456/9429/146/84879/9732/91807/100506658/654/2702
	GO:0003341	cilium movement	38/906	203/18870	4.25554e-13	1.03644e-09	8.24456e-10	38	257062/83659/387885/255101/139212/64446/164781/27019/51364/84229/246176/25876/123872/80217/399949/348807/27285/361/8382/54777/200373/164395/150483/9104/83894/1770/54768/92749/26074/345895/83853/9576/118491/202500/126820/221421/25790/146845
	GO:0006935	chemotaxis	58/906	468/18870	3.30249e-11	4.77551e-08	3.79878e-08	58	177/2277/5196/5473/6358/1910/5319/3569/3577/1901/6368/2358/6441/2255/56920/3053/7869/3579/1524/6693/54210/10584/60675/120425/185/9723/146225/8817/1906/641700/1843/1991/4858/1441/6586/284/3164/2920/3791/51554/9034/3082/335/64805/2357/4739/6275/240/23604/9732/8740/3730/6374/100130520/3680/6362/4916/2867
	GO:0042330	taxis	58/906	470/18870	3.92158e-11	4.77551e-08	3.79878e-08	58	177/2277/5196/5473/6358/1910/5319/3569/3577/1901/6368/2358/6441/2255/56920/3053/7869/3579/1524/6693/54210/10584/60675/120425/185/9723/146225/8817/1906/641700/1843/1991/4858/1441/6586/284/3164/2920/3791/51554/9034/3082/335/64805/2357/4739/6275/240/23604/9732/8740/3730/6374/100130520/3680/6362/4916/2867
	GO:0035082	axoneme assembly	23/906	96/18870	1.08135e-10	1.05345e-07	8.37991e-08	23	387885/255101/139212/64446/164781/27019/51364/84229/6101/25876/123872/80217/399949/348807/89765/27285/54777/54768/92749/345895/9576/126820/221421
	GO:1903522	regulation of blood circulation	39/906	258/18870	1.91634e-10	1.21078e-07	9.6314e-08	39	177/1674/859/1910/153/2243/477/6505/2034/148/1129/186/6547/8862/185/845/776/84525/81033/3741/1906/27129/857/1636/3270/482/6327/2266/147/554/3753/146/9732/23171/6909/287/80763/10659/2702
	GO:0001578	microtubule bundle formation	26/906	125/18870	1.94293e-10	1.21078e-07	9.6314e-08	26	387885/255101/139212/64446/164781/27019/51364/84229/246176/6101/25876/123872/80217/399949/348807/89765/27285/54777/54768/51673/92749/345895/9576/344148/126820/221421
	GO:0006956	complement activation	19/906	67/18870	1.98855e-10	1.21078e-07	9.6314e-08	19	732/8547/922/11326/730/722/2/10584/2219/729/28984/1675/725/1604/79987/5199/5648/713/1378
	GO:0060047	heart contraction	37/906	243/18870	4.54809e-10	2.43042e-07	1.93333e-07	37	7134/1674/859/1910/153/477/6323/6505/2034/148/1129/186/6547/8862/845/776/84525/81033/3741/1906/27129/857/1636/3270/482/6327/6196/147/2627/3753/6445/23171/6909/287/80763/10659/2702
	GO:0003015	heart process	38/906	255/18870	4.98957e-10	2.43042e-07	1.93333e-07	38	7134/1674/859/1910/153/477/6323/6505/10268/2034/148/1129/186/6547/8862/845/776/84525/81033/3741/1906/27129/857/1636/3270/482/6327/6196/147/2627/3753/6445/23171/6909/287/80763/10659/2702
	GO:0006959	humoral immune response	38/906	258/18870	7.02312e-10	2.88349e-07	2.29373e-07	38	732/51297/820/5196/5473/8547/922/5319/3569/5225/2243/11326/730/722/54210/2/10584/2219/729/28984/1675/725/1755/1991/1604/2920/124976/3960/79987/5199/2627/6556/240/5648/713/6374/1378/6038
	GO:0050878	regulation of body fluid levels	47/906	365/18870	7.10365e-10	2.88349e-07	2.29373e-07	47	1361/6532/51297/2160/3043/5196/80274/350/1910/7448/361/3569/22915/2243/358/81027/2255/4881/1128/6521/3053/3170/6403/6469/2157/8862/7450/725/2066/1906/2013/857/1080/4778/7099/64805/5581/9002/2266/554/7466/1036/10077/3818/5265/80739/2702
	GO:1901342	regulation of vasculature development	46/906	354/18870	8.01589e-10	3.00349e-07	2.38919e-07	46	2277/10218/820/5196/350/51378/1285/3569/7010/147372/126393/1003/358/4881/3579/10266/1524/7122/3373/94/28984/9723/8817/23554/641700/2013/57608/6833/306/7075/10365/7048/947/3791/5740/57381/1215/2627/5468/2022/240/2624/388/26051/23328/5797
	GO:0045765	regulation of angiogenesis	45/906	349/18870	1.5733e-09	5.47394e-07	4.35436e-07	45	2277/820/5196/350/51378/1285/3569/7010/147372/126393/1003/358/4881/3579/10266/1524/7122/3373/94/28984/9723/8817/23554/641700/2013/57608/6833/306/7075/10365/7048/947/3791/5740/57381/1215/2627/5468/2022/240/2624/388/26051/23328/5797
	GO:0007188	adenylate cyclase-modulating G protein-coupled receptor signaling pathway	36/906	248/18870	2.94179e-09	9.55297e-07	7.59911e-07	36	122042/5196/9340/153/7433/283383/1901/84658/2358/8685/221395/10268/1128/10266/148/1129/9590/776/2869/114131/1906/10203/154/9630/59350/2852/6344/196883/64805/8698/2357/976/147/5745/554/146
	GO:0003012	muscle system process	52/906	452/18870	4.86065e-09	1.47976e-06	1.17711e-06	52	7134/4653/221476/1674/4620/10316/859/1910/6332/93649/779/477/6323/8013/148/1129/124093/6547/60675/58529/845/6769/776/3741/1906/56203/6833/154/7222/857/140628/6442/3270/3164/2852/28999/84676/6327/4619/147/2627/25802/7111/5468/3753/9732/8470/23171/6909/287/80763/2702
	GO:0042060	wound healing	49/906	423/18870	1.08615e-08	3.11213e-06	2.47561e-06	49	1361/6532/2160/3043/5196/80274/79625/350/859/7448/3569/22915/2243/358/81027/2255/6521/3053/3170/6403/6469/94/2157/120425/7450/58529/725/1906/857/7476/58189/947/7099/3791/64805/5581/54959/9002/2266/6556/5468/4855/10077/3818/5265/240/2624/100506658/80739
	GO:0035633	maintenance of blood-brain barrier	13/906	38/18870	1.17053e-08	3.1676e-06	2.51973e-06	13	3569/1003/6505/7122/58494/90952/5175/23554/6833/284/6456/84879/100506658
	GO:0008016	regulation of heart contraction	31/906	208/18870	1.96056e-08	5.02625e-06	3.99823e-06	31	1674/859/1910/153/477/6505/2034/148/1129/186/6547/8862/845/776/84525/81033/3741/1906/27129/857/3270/482/6327/147/3753/23171/6909/287/80763/10659/2702
	GO:0098742	cell-cell adhesion via plasma-membrane adhesion molecules	37/906	279/18870	2.12602e-08	5.17793e-06	4.11889e-06	37	389118/51208/27255/54538/1003/7122/6403/10893/90952/120425/56137/5175/65217/6401/140628/7048/8641/222256/4680/8578/51294/335/28513/253559/56112/56134/23705/9075/3383/56099/91663/8404/57863/5101/3683/56139/5797
	GO:0003044	regulation of systemic arterial blood pressure mediated by a chemical signal	14/906	47/18870	2.42902e-08	5.63417e-06	4.48181e-06	14	1910/153/148/186/185/1906/154/5972/1636/1215/6196/147/554/1359
	GO:0030324	lung development	29/906	188/18870	2.57328e-08	5.69748e-06	4.53218e-06	29	1544/6943/340419/3158/123872/64399/93649/147372/6441/2255/2034/21/8854/7080/6469/9496/84525/8817/2294/59350/10365/1636/7048/3791/5950/5241/2627/2324/6909
	GO:0050900	leukocyte migration	46/906	396/18870	2.82012e-08	5.97251e-06	4.75096e-06	46	177/2277/5196/5473/6358/1910/5319/3569/3577/10894/1901/6368/2358/6441/3579/1524/6693/54210/6403/58494/91662/120425/5175/1906/2013/1843/1991/653/1441/6401/2920/947/124976/64805/4739/3383/148823/240/23604/8740/6374/100130520/3680/3683/6362/2867
	GO:0071695	anatomical structure maturation	35/906	261/18870	3.84813e-08	7.8101e-06	6.21271e-06	35	257062/122042/4653/1910/1901/7704/1003/2034/1524/8854/120892/342035/94/3549/27289/3745/123041/1906/6886/1080/5972/10365/3791/8578/6196/5241/2266/83853/5745/5468/163175/2624/3753/695/25893
	GO:0030323	respiratory tube development	29/906	192/18870	4.14609e-08	8.07825e-06	6.42601e-06	29	1544/6943/340419/3158/123872/64399/93649/147372/6441/2255/2034/21/8854/7080/6469/9496/84525/8817/2294/59350/10365/1636/7048/3791/5950/5241/2627/2324/6909
	GO:0043114	regulation of vascular permeability	14/906	50/18870	5.82794e-08	1.09184e-05	8.68528e-06	14	7010/1003/4881/3579/10266/7122/9590/6833/284/388125/6456/91807/100506658/654
	GO:0045766	positive regulation of angiogenesis	28/906	185/18870	6.76821e-08	1.10767e-05	8.81119e-06	28	2277/820/51378/7010/147372/126393/1003/358/3579/10266/1524/3373/94/8817/2013/57608/306/7075/7048/947/3791/5740/1215/2627/2022/2624/388/23328
	GO:1904018	positive regulation of vasculature development	28/906	185/18870	6.76821e-08	1.10767e-05	8.81119e-06	28	2277/820/51378/7010/147372/126393/1003/358/3579/10266/1524/3373/94/8817/2013/57608/306/7075/7048/947/3791/5740/1215/2627/2022/2624/388/23328
	GO:0002027	regulation of heart rate	20/906	102/18870	6.81182e-08	1.10767e-05	8.81119e-06	20	859/1910/153/6505/2034/148/186/845/776/81033/3741/1906/857/3270/6327/147/3753/23171/287/80763
	GO:0007599	hemostasis	32/906	231/18870	6.82203e-08	1.10767e-05	8.81119e-06	32	1361/6532/2160/3043/5196/80274/350/7448/3569/22915/2243/81027/6521/3053/3170/6403/6469/2157/7450/725/1906/857/4778/7099/64805/9002/2266/554/10077/3818/5265/80739
	GO:0003158	endothelium development	24/906	143/18870	7.98022e-08	1.25392e-05	9.9746e-06	24	55273/80274/1910/64321/84913/1901/54538/1003/7122/94/5175/7075/947/3791/81575/8322/3383/4855/91663/2701/388/26051/654/2702
	GO:0007200	phospholipase C-activating G protein-coupled receptor signaling pathway	21/906	113/18870	8.51771e-08	1.29655e-05	1.03137e-05	21	10316/1910/338557/2840/2358/1128/3579/148/1524/1129/88/185/9630/64805/7052/9002/2357/147/5745/146/2867
	GO:0050673	epithelial cell proliferation	51/906	480/18870	9.2462e-08	1.3648e-05	1.08565e-05	51	1361/2277/350/1910/1285/3569/7010/84913/6928/2255/8013/5923/8854/3373/6469/94/3549/60675/8862/120425/28984/185/55679/9104/57608/653/7075/857/7476/3164/947/3791/79812/3082/335/151306/54959/5241/130497/5468/7049/7538/2324/240/2624/1602/695/6909/26051/654/5797
	GO:0032496	response to lipopolysaccharide	41/906	348/18870	1.08712e-07	1.55746e-05	1.23891e-05	41	7356/820/5196/5473/1440/3158/27063/1910/3569/4360/1543/2255/1524/6403/9590/8564/1906/1991/6833/3248/6401/5972/1636/3164/1604/2920/79931/342979/7099/388325/5581/6556/11027/7538/695/2353/6374/9450/654/23328/4091
	GO:0035296	regulation of tube diameter	24/906	146/18870	1.1973e-07	1.62002e-05	1.28868e-05	24	6532/3043/1910/153/2243/477/4881/148/186/185/3741/1906/154/857/10365/1636/2852/6649/2266/147/554/146/9732/2702
	GO:0097746	blood vessel diameter maintenance	24/906	146/18870	1.1973e-07	1.62002e-05	1.28868e-05	24	6532/3043/1910/153/2243/477/4881/148/186/185/3741/1906/154/857/10365/1636/2852/6649/2266/147/554/146/9732/2702
	GO:0060541	respiratory system development	30/906	214/18870	1.33678e-07	1.71854e-05	1.36704e-05	30	1544/6943/340419/3158/123872/64399/93649/147372/6441/2255/2034/21/8854/7080/6469/9496/84525/8817/2294/59350/10365/1636/7048/3791/54768/5950/5241/2627/2324/6909
	GO:0035150	regulation of tube size	24/906	147/18870	1.36698e-07	1.71854e-05	1.36704e-05	24	6532/3043/1910/153/2243/477/4881/148/186/185/3741/1906/154/857/10365/1636/2852/6649/2266/147/554/146/9732/2702
	GO:0006936	muscle contraction	41/906	351/18870	1.37596e-07	1.71854e-05	1.36704e-05	41	7134/1674/4620/10316/859/1910/6332/93649/779/477/6323/148/1129/124093/6547/60675/845/6769/776/3741/1906/56203/154/857/6442/3270/3164/2852/84676/6327/4619/147/25802/7111/3753/9732/23171/6909/287/80763/2702
	GO:0048469	cell maturation	28/906	195/18870	2.09852e-07	2.55547e-05	2.0328e-05	28	257062/122042/4653/1910/2034/120892/342035/3549/27289/3745/1906/6886/1080/5972/10365/3791/8578/6196/5241/2266/83853/5745/5468/163175/2624/3753/695/25893
	GO:0034765	regulation of monoatomic ion transmembrane transport	48/906	454/18870	2.56472e-07	2.95686e-05	2.35209e-05	48	51297/53405/59285/859/6332/1804/9254/53828/5319/779/3739/477/6323/2273/10268/23237/88/3745/845/6769/776/81033/5243/3741/1906/154/7222/857/1080/3738/3270/2852/84502/9022/27092/30820/482/6327/5581/130497/9002/89822/57010/3753/825/440699/23171/287
	GO:0001539	cilium or flagellum-dependent cell motility	25/906	163/18870	2.61024e-07	2.95686e-05	2.35209e-05	25	257062/83659/255101/139212/27019/84229/246176/80217/399949/27285/54777/200373/164395/150483/9104/1770/92749/345895/83853/9576/202500/126820/221421/25790/146845
	GO:0060285	cilium-dependent cell motility	25/906	163/18870	2.61024e-07	2.95686e-05	2.35209e-05	25	257062/83659/255101/139212/27019/84229/246176/80217/399949/27285/54777/200373/164395/150483/9104/1770/92749/345895/83853/9576/202500/126820/221421/25790/146845
	GO:0007596	blood coagulation	30/906	224/18870	3.67368e-07	4.06693e-05	3.23513e-05	30	1361/6532/2160/3043/5196/80274/350/7448/3569/22915/2243/81027/6521/3053/3170/6403/6469/2157/7450/725/1906/857/7099/64805/9002/2266/10077/3818/5265/80739
	GO:0006909	phagocytosis	31/906	237/18870	3.99993e-07	4.3297e-05	3.44415e-05	31	8547/653509/2358/8685/10326/6441/722/10584/2219/146722/3953/91937/22918/725/5175/4481/9936/1991/306/5806/7099/2268/335/7052/5199/5581/6556/81035/2624/695/3683
	GO:0007018	microtubule-based movement	45/906	420/18870	4.18266e-07	4.42907e-05	3.52319e-05	45	257062/83659/387885/255101/139212/64446/164781/27019/51364/84229/246176/25876/123872/80217/399949/348807/27285/361/8382/54777/200132/200373/164395/150483/9104/83894/1770/54768/92749/26074/343521/345895/83853/9576/118491/202500/57576/201625/57519/83657/25893/126820/221421/25790/146845
	GO:0043270	positive regulation of monoatomic ion transport	29/906	214/18870	4.46527e-07	4.49351e-05	3.57445e-05	29	6532/5319/2273/10268/1128/23237/88/6769/776/5243/1906/6833/154/7222/857/1080/353514/2852/64805/482/9002/7466/11027/3753/825/51393/440699/23171/287
	GO:0008228	opsonization	8/906	17/18870	4.52026e-07	4.49351e-05	3.57445e-05	8	8547/653509/722/10584/2219/725/5806/5199
	GO:0043129	surfactant homeostasis	8/906	17/18870	4.52026e-07	4.49351e-05	3.57445e-05	8	51297/221395/6441/9476/2034/21/3791/79888
	GO:0003073	regulation of systemic arterial blood pressure	18/906	95/18870	5.23645e-07	4.96995e-05	3.95345e-05	18	1910/153/9365/148/186/185/1906/2013/154/5972/1636/1215/6196/147/554/80763/2702/1359
	GO:0002237	response to molecule of bacterial origin	41/906	369/18870	5.28046e-07	4.96995e-05	3.95345e-05	41	7356/820/5196/5473/1440/3158/27063/1910/3569/4360/1543/2255/1524/6403/9590/8564/1906/1991/6833/3248/6401/5972/1636/3164/1604/2920/79931/342979/7099/388325/5581/6556/11027/7538/695/2353/6374/9450/654/23328/4091
	GO:0003351	epithelial cilium movement involved in extracellular fluid movement	12/906	43/18870	5.39007e-07	4.96995e-05	3.95345e-05	12	164781/27019/123872/80217/361/8382/200373/1770/345895/83853/9576/25790
	GO:0060294	cilium movement involved in cell motility	24/906	158/18870	5.40766e-07	4.96995e-05	3.95345e-05	24	257062/83659/255101/139212/27019/84229/246176/80217/399949/27285/54777/200373/164395/150483/9104/1770/345895/83853/9576/202500/126820/221421/25790/146845
	GO:0050817	coagulation	30/906	229/18870	5.93303e-07	5.35181e-05	4.25721e-05	30	1361/6532/2160/3043/5196/80274/350/7448/3569/22915/2243/81027/6521/3053/3170/6403/6469/2157/7450/725/1906/857/7099/64805/9002/2266/10077/3818/5265/80739
	GO:0045916	negative regulation of complement activation	7/906	13/18870	7.64878e-07	6.77404e-05	5.38855e-05	7	11326/722/2/725/1604/79987/1378
	GO:0007204	positive regulation of cytosolic calcium ion concentration	25/906	173/18870	8.23817e-07	7.16573e-05	5.70013e-05	25	859/1910/338557/5319/3577/1043/2358/3579/148/1524/60675/185/1906/7222/857/1604/2852/84502/51554/9034/8698/2357/147/2624/146
	GO:0019932	second-messenger-mediated signaling	36/906	310/18870	9.12042e-07	7.79396e-05	6.19987e-05	36	122042/55273/79625/10316/1910/338557/3577/151651/2358/477/358/4881/3579/1524/120892/186/6403/185/58529/845/123041/9104/1906/6401/3270/2977/3791/51554/6344/9034/64805/2357/4773/695/2494/287
	GO:0072001	renal system development	37/906	324/18870	9.72498e-07	8.02565e-05	6.38417e-05	37	6943/3158/1910/64321/1285/7010/93649/7704/358/6928/2255/3579/8854/120892/186/6469/8516/185/9104/5175/4036/2294/2066/1286/3248/5972/1636/284/947/28999/5950/23371/130497/25959/7466/654/4091
	GO:1990868	response to chemokine	18/906	99/18870	9.88584e-07	8.02565e-05	6.38417e-05	18	5196/5473/6358/2840/3577/6368/2532/3579/9413/1524/1906/1843/6586/2920/51554/9034/6374/6362
	GO:1990869	cellular response to chemokine	18/906	99/18870	9.88584e-07	8.02565e-05	6.38417e-05	18	5196/5473/6358/2840/3577/6368/2532/3579/9413/1524/1906/1843/6586/2920/51554/9034/6374/6362
	GO:0060326	cell chemotaxis	37/906	325/18870	1.0481e-06	8.36935e-05	6.65757e-05	37	2277/5196/5473/6358/1910/5319/3569/3577/1901/6368/2358/6441/3579/1524/54210/120425/185/8817/1906/1843/1441/3164/2920/3791/51554/9034/3082/4739/240/23604/9732/8740/6374/100130520/3680/6362/2867
	GO:0086009	membrane repolarization	13/906	54/18870	1.17243e-06	9.21117e-05	7.32721e-05	13	859/477/845/123041/776/81033/3741/857/482/6327/3753/287/2702
	GO:0006858	extracellular transport	12/906	46/18870	1.19688e-06	9.254e-05	7.36128e-05	12	164781/27019/123872/80217/361/8382/200373/1770/345895/83853/9576/25790
	GO:0070098	chemokine-mediated signaling pathway	17/906	91/18870	1.32737e-06	0.000101025	8.03625e-05	17	5196/5473/6358/2840/3577/6368/2532/3579/9413/1524/1906/6586/2920/51554/9034/6374/6362
	GO:0031589	cell-substrate adhesion	39/906	356/18870	1.41973e-06	0.000106392	8.46317e-05	39	4653/11170/7148/79625/7448/7010/10894/2243/10395/22998/94/88/8516/7450/55679/9723/25890/2294/2013/57091/9806/284/10516/4680/10580/8515/947/3791/335/482/5581/2266/8322/4739/395/91663/3680/3683/4091
	GO:0001935	endothelial cell proliferation	27/906	202/18870	1.45009e-06	0.000107021	8.51323e-05	27	2277/350/1285/7010/84913/2255/8854/94/60675/8862/28984/185/57608/7075/857/3164/947/3791/79812/335/5468/2324/240/2624/26051/654/5797
	GO:0021700	developmental maturation	37/906	330/18870	1.51509e-06	0.000110149	8.76204e-05	37	257062/122042/4653/1910/1901/7704/1003/2034/22899/1524/8854/91851/120892/342035/94/3549/27289/3745/123041/1906/6886/1080/5972/10365/3791/8578/6196/5241/2266/83853/5745/5468/163175/2624/3753/695/25893
	GO:0019229	regulation of vasoconstriction	14/906	64/18870	1.58829e-06	0.000113773	9.05029e-05	14	2243/477/148/185/3741/1906/857/1636/2266/147/554/146/9732/2702
	GO:0001570	vasculogenesis	16/906	83/18870	1.75229e-06	0.000121934	9.69952e-05	16	55273/64321/93649/10266/6469/2294/2013/7075/857/7476/7048/947/3791/8322/7049/2022
	GO:0042310	vasoconstriction	16/906	83/18870	1.75229e-06	0.000121934	9.69952e-05	16	6532/1910/2243/477/148/185/3741/1906/857/1636/2266/147/554/146/9732/2702
	GO:0045446	endothelial cell differentiation	20/906	124/18870	1.81209e-06	0.000124319	9.88923e-05	20	55273/80274/1910/64321/84913/1901/54538/1003/7122/94/5175/7075/3791/81575/8322/3383/4855/91663/26051/654
	GO:0070286	axonemal dynein complex assembly	11/906	40/18870	1.88715e-06	0.000127671	0.000101558	11	387885/139212/64446/164781/27019/51364/123872/348807/27285/92749/126820
	GO:0070374	positive regulation of ERK1 and ERK2 cascade	28/906	218/18870	2.07808e-06	0.000138662	0.000110301	28	177/6358/338557/2264/7010/2243/6368/2358/8685/2255/10268/148/9590/408/8817/2066/285016/284/2852/7099/3791/388325/151306/2266/3383/2324/152007/6362
	GO:0003014	renal system process	20/906	126/18870	2.34175e-06	0.000154144	0.000122617	20	3043/1910/361/221395/358/4881/6521/186/185/1906/2013/5972/947/6523/554/7466/9429/170392/80763/2702
	GO:0048286	lung alveolus development	12/906	49/18870	2.48452e-06	0.000161361	0.000128358	12	6943/93649/6441/2255/7080/84525/2294/1636/3791/5241/2627/2324
	GO:0050678	regulation of epithelial cell proliferation	42/906	407/18870	2.68456e-06	0.000172059	0.000136868	42	1361/2277/350/1910/1285/7010/84913/2255/8013/8854/3373/6469/94/3549/8862/120425/28984/185/55679/9104/57608/653/7075/857/7476/3164/3791/79812/151306/54959/5241/130497/5468/7049/7538/2324/240/2624/695/26051/654/5797
	GO:0072577	endothelial cell apoptotic process	14/906	67/18870	2.84022e-06	0.000179672	0.000142924	14	79625/1285/7010/2243/1003/10266/28984/641700/284/2852/3791/2266/3383/2624
	GO:0019722	calcium-mediated signaling	27/906	210/18870	3.08561e-06	0.000192692	0.000153281	27	55273/10316/1910/3577/151651/2358/477/3579/1524/120892/6403/185/58529/845/123041/9104/1906/6401/3270/3791/51554/9034/64805/4773/695/2494/287
	GO:0001667	ameboidal-type cell migration	48/906	497/18870	3.42897e-06	0.000211424	0.000168181	48	3036/350/2348/1910/64321/51378/7010/84913/147372/1003/358/2255/56920/7869/186/9590/3373/6469/94/7145/161198/28984/9723/8817/2066/1906/2013/57608/306/7476/7048/284/3164/3791/57381/79812/335/64805/5581/25959/5468/4223/2324/2624/152007/388/23328/5797
	GO:0008217	regulation of blood pressure	25/906	187/18870	3.508e-06	0.000213594	0.000169907	25	3043/1910/153/477/9365/4881/10266/148/186/94/8862/185/1906/2013/154/5972/1636/1215/6196/147/554/5468/80763/2702/1359
	GO:0042391	regulation of membrane potential	44/906	440/18870	3.57284e-06	0.000214856	0.000170911	44	6532/4653/170572/859/3777/153/3739/64116/477/6323/2273/1128/148/1135/120892/6547/88/8671/3745/845/23345/123041/776/81033/2890/3741/114131/1906/154/9630/857/1080/7476/2852/6512/3791/482/6327/89822/55022/3753/23171/287/2702
	GO:0003007	heart morphogenesis	31/906	264/18870	4.08781e-06	0.000242826	0.000193161	31	7134/55273/123872/27063/859/2348/64321/7010/1901/10395/7122/8854/6469/94/3549/4036/2294/140706/1906/2013/653/6586/140628/7048/5950/2627/7049/2022/6909/2702/4091
	GO:0010038	response to metal ion	38/906	359/18870	4.39691e-06	0.00025804	0.000205263	38	1544/7134/3158/3777/5009/2167/2203/4489/2243/64116/1543/358/6505/120892/6469/3745/845/83849/2354/2890/1906/10235/6833/7222/9058/857/368/4499/6649/2266/6556/1396/241/4773/10628/2353/825/654
	GO:1903027	regulation of opsonization	6/906	11/18870	4.52283e-06	0.00026227	0.000208628	6	8547/722/10584/2219/725/5199
	GO:0030595	leukocyte chemotaxis	29/906	240/18870	4.72099e-06	0.000263535	0.000209634	29	2277/5196/5473/6358/1910/5319/3569/3577/1901/6368/2358/6441/3579/1524/54210/120425/1906/1843/1441/2920/4739/240/23604/8740/6374/100130520/3680/6362/2867
	GO:0001894	tissue homeostasis	32/906	279/18870	4.73732e-06	0.000263535	0.000209634	32	51208/6101/3569/5166/1901/5284/64116/1003/6505/9079/7122/58494/3549/90952/81501/5175/65217/23554/6833/154/368/284/947/7099/5950/482/5745/6456/563/2624/84879/100506658
	GO:0060249	anatomical structure homeostasis	32/906	279/18870	4.73732e-06	0.000263535	0.000209634	32	51208/6101/3569/5166/1901/5284/64116/1003/6505/9079/7122/58494/3549/90952/81501/5175/65217/23554/6833/154/368/284/947/7099/5950/482/5745/6456/563/2624/84879/100506658
	GO:0030449	regulation of complement activation	8/906	22/18870	4.79596e-06	0.000263535	0.000209634	8	922/11326/722/2/725/1604/79987/1378
	GO:0043410	positive regulation of MAPK cascade	46/906	474/18870	4.81516e-06	0.000263535	0.000209634	46	177/6358/338557/2264/5319/3569/7010/2243/6368/2358/8685/9365/2255/10268/148/120892/9590/408/152831/8817/2066/1906/57608/1991/154/353514/7476/285016/4616/284/2852/7099/3791/388325/3082/151306/5581/9046/2266/147/3383/2324/152007/6362/4916/23328
	GO:2000352	negative regulation of endothelial cell apoptotic process	10/906	36/18870	5.03272e-06	0.00026851	0.000213592	10	79625/7010/2243/1003/10266/284/3791/2266/3383/2624
	GO:0019755	one-carbon compound transport	13/906	61/18870	5.08655e-06	0.00026851	0.000213592	13	762/3039/3043/3040/6563/64116/358/6521/364/115019/8671/1080/366
	GO:2000351	regulation of endothelial cell apoptotic process	13/906	61/18870	5.08655e-06	0.00026851	0.000213592	13	79625/7010/2243/1003/10266/28984/641700/284/2852/3791/2266/3383/2624
	GO:0002274	myeloid leukocyte activation	29/906	241/18870	5.12656e-06	0.00026851	0.000213592	29	177/9173/820/3569/221395/11326/8013/84106/3579/1524/1776/120892/146722/81501/22918/2294/306/7048/64109/8807/7099/2268/5581/2205/6556/11027/10077/2624/695
	GO:0051899	membrane depolarization	15/906	80/18870	5.26413e-06	0.000272783	0.000216991	15	6532/4653/859/477/6323/2273/120892/776/1906/857/3791/6327/23171/287/2702
	GO:0030198	extracellular matrix organization	35/906	321/18870	5.41726e-06	0.000277532	0.000220768	35	1361/7143/11095/10218/3036/7148/79625/7448/2264/4239/1285/3569/64116/10266/8516/3549/10893/28984/25890/2294/1991/1286/59350/57188/5806/7075/857/9806/10516/9507/4327/1215/54507/4148/2022
	GO:0006910	phagocytosis, recognition	9/906	29/18870	5.46973e-06	0.000277532	0.000220768	9	8547/653509/722/10584/2219/725/5806/5199/81035
	GO:0043062	extracellular structure organization	35/906	322/18870	5.80503e-06	0.000291508	0.000231886	35	1361/7143/11095/10218/3036/7148/79625/7448/2264/4239/1285/3569/64116/10266/8516/3549/10893/28984/25890/2294/1991/1286/59350/57188/5806/7075/857/9806/10516/9507/4327/1215/54507/4148/2022
	GO:0048565	digestive tract development	20/906	134/18870	6.16798e-06	0.000305949	0.000243373	20	51208/6943/3158/123872/1910/64321/5009/93649/1543/6928/2255/8854/6469/3549/2294/140628/23242/2627/6425/6909
	GO:0045229	external encapsulating structure organization	35/906	323/18870	6.21821e-06	0.000305949	0.000243373	35	1361/7143/11095/10218/3036/7148/79625/7448/2264/4239/1285/3569/64116/10266/8516/3549/10893/28984/25890/2294/1991/1286/59350/57188/5806/7075/857/9806/10516/9507/4327/1215/54507/4148/2022
	GO:0001936	regulation of endothelial cell proliferation	24/906	181/18870	6.31149e-06	0.000307433	0.000244554	24	2277/350/1285/7010/84913/2255/8854/94/8862/28984/185/57608/7075/857/3164/3791/79812/5468/2324/240/2624/26051/654/5797
	GO:0002921	negative regulation of humoral immune response	7/906	17/18870	7.3169e-06	0.000349418	0.000277952	7	11326/722/2/725/1604/79987/1378
	GO:0036159	inner dynein arm assembly	7/906	17/18870	7.3169e-06	0.000349418	0.000277952	7	387885/139212/51364/123872/348807/27285/126820
	GO:0140962	multicellular organismal-level chemical homeostasis	14/906	73/18870	8.2078e-06	0.000388157	0.000308768	14	51297/361/221395/358/6441/9476/2034/21/1080/3791/6556/7466/79888/654
	GO:0090257	regulation of muscle system process	29/906	247/18870	8.3086e-06	0.000389146	0.000309554	29	7134/221476/859/93649/779/477/8013/148/1129/6547/60675/845/1906/6833/154/7222/857/140628/6442/3270/3164/2852/84676/147/5468/9732/287/80763/2702
	GO:0001822	kidney development	34/906	314/18870	8.53869e-06	0.000394099	0.000313494	34	6943/3158/1910/64321/1285/7010/7704/358/6928/2255/3579/8854/120892/186/6469/8516/185/9104/5175/4036/2066/1286/3248/5972/1636/284/947/28999/23371/130497/25959/7466/654/4091
	GO:0001990	regulation of systemic arterial blood pressure by hormone	10/906	38/18870	8.57617e-06	0.000394099	0.000313494	10	1910/186/185/1906/5972/1636/1215/6196/554/1359
	GO:0010959	regulation of metal ion transport	40/906	398/18870	8.73206e-06	0.000397513	0.00031621	40	51297/59285/859/1804/53828/5319/151651/477/2273/10268/88/845/6769/776/3741/6833/154/7222/857/353514/1636/3270/2852/84502/196996/30820/482/6327/5581/130497/9002/57010/7466/11027/3753/825/51393/440699/23171/287
	GO:0007585	respiratory gaseous exchange by respiratory system	14/906	74/18870	9.68109e-06	0.000436635	0.00034733	14	6440/7134/80217/653509/729238/147372/477/6441/200373/6439/1906/1770/2324/1602
	GO:0003081	regulation of systemic arterial blood pressure by renin-angiotensin	8/906	24/18870	1.01238e-05	0.000452411	0.00035988	8	1910/186/185/5972/1636/1215/6196/1359
	GO:0002920	regulation of humoral immune response	11/906	47/18870	1.04461e-05	0.000462573	0.000367963	11	922/5225/11326/722/2/725/1604/124976/79987/2627/1378
	GO:1990266	neutrophil migration	19/906	129/18870	1.27053e-05	0.000557546	0.000443511	19	5196/5473/6358/5319/3577/6368/3579/54210/120425/5175/1906/2013/1441/2920/23604/6374/100130520/3680/6362
	GO:0002526	acute inflammatory response	17/906	107/18870	1.30338e-05	0.000561839	0.000446927	17	1910/3569/3579/6693/1776/2/2157/3240/1991/388125/2205/241/3818/5265/695/91807/2867
	GO:0030593	neutrophil chemotaxis	17/906	107/18870	1.30338e-05	0.000561839	0.000446927	17	5196/5473/6358/5319/3577/6368/3579/54210/120425/1906/1441/2920/23604/6374/100130520/3680/6362
	GO:0097529	myeloid leukocyte migration	28/906	242/18870	1.55612e-05	0.000664902	0.00052891	28	177/2277/5196/5473/6358/1910/5319/3569/3577/6368/2358/6441/3579/1524/54210/120425/5175/1906/2013/1843/1441/2920/64805/23604/6374/100130520/3680/6362
	GO:0045807	positive regulation of endocytosis	21/906	155/18870	1.69045e-05	0.000716016	0.00056957	21	8547/859/7448/2358/10326/6441/10584/120892/2219/146722/408/8862/23345/5806/6401/284/335/5199/6556/2624/695
	GO:0007156	homophilic cell adhesion via plasma membrane adhesion molecules	22/906	168/18870	1.85083e-05	0.000777189	0.000618231	22	389118/27255/54538/1003/90952/56137/5175/65217/8641/222256/4680/51294/28513/253559/56112/56134/23705/56099/57863/5101/56139/5797
	GO:0031016	pancreas development	14/906	79/18870	2.11355e-05	0.000879921	0.000699952	14	123872/3569/6928/2255/3170/8854/6469/3549/2294/653/2627/7466/654/2494
	GO:0055123	digestive system development	20/906	146/18870	2.2641e-05	0.000929135	0.0007391	20	51208/6943/3158/123872/1910/64321/5009/93649/1543/6928/2255/8854/6469/3549/2294/140628/23242/2627/6425/6909
	GO:0007189	adenylate cyclase-activating G protein-coupled receptor signaling pathway	21/906	158/18870	2.26991e-05	0.000929135	0.0007391	21	122042/5196/153/283383/1901/84658/221395/10268/10266/148/114131/10203/154/59350/2852/196883/8698/976/147/5745/146
	GO:0031032	actomyosin structure organization	25/906	208/18870	2.298e-05	0.000931407	0.000740907	25	4653/27063/859/1901/10395/5239/22899/22998/88/408/28984/58529/221692/1906/84952/56203/257019/10580/11155/335/25802/7111/395/825/91807
	GO:0060193	positive regulation of lipase activity	12/906	60/18870	2.3161e-05	0.000931407	0.000740907	12	338328/350/10316/5319/148/115727/185/6401/64805/8698/395/440503
	GO:0010811	positive regulation of cell-substrate adhesion	18/906	123/18870	2.33282e-05	0.000931407	0.000740907	18	4653/79625/7448/7010/2243/55679/25890/2294/2013/57091/9806/4680/3791/335/5581/2266/4739/91663
	GO:1904035	regulation of epithelial cell apoptotic process	17/906	113/18870	2.71184e-05	0.00107393	0.000854283	17	79625/5319/3569/7010/2243/1003/10266/28984/641700/284/2852/3791/2266/3383/7466/7538/2624
	GO:0006690	icosanoid metabolic process	18/906	125/18870	2.91321e-05	0.00114437	0.000910315	18	1544/92086/5319/1543/64174/91227/1906/1572/3248/58484/5740/255189/27306/11343/4056/1548/241/240
	GO:0050886	endocrine process	15/906	92/18870	3.03746e-05	0.00118364	0.00094155	15	56729/1910/358/186/185/1906/5972/1636/1215/6196/8322/554/5468/654/1359
	GO:0044782	cilium organization	39/906	407/18870	3.33278e-05	0.00128841	0.00102489	39	83659/127254/387885/255101/139212/64446/375307/164781/27019/51364/84229/339145/6101/25876/123872/80217/399949/348807/89765/128344/27285/8382/54777/200373/150483/83894/54768/51473/92749/26074/345895/9576/118491/4739/161502/127733/64284/126820/221421
	GO:0050766	positive regulation of phagocytosis	13/906	72/18870	3.36968e-05	0.00129242	0.00102808	13	8547/2358/10326/6441/10584/2219/146722/5806/335/5199/6556/2624/695
	GO:0071248	cellular response to metal ion	24/906	200/18870	3.41493e-05	0.00129954	0.00103375	24	1544/3777/2167/2203/4489/64116/1543/358/6505/120892/6469/3745/83849/2354/1906/10235/9058/4499/6556/241/4773/2353/825/654
	GO:0051384	response to glucocorticoid	18/906	127/18870	3.61874e-05	0.00136642	0.00108695	18	7356/11170/3158/3569/358/21/2/2354/114131/1906/306/6586/1636/84676/1036/7538/2353/654
	GO:0050727	regulation of inflammatory response	40/906	425/18870	3.98076e-05	0.00149156	0.00118649	40	7356/177/9173/1910/338557/2840/3569/2167/7010/4023/64116/2358/1003/6693/1776/120892/91662/185/2294/1991/6401/353514/58484/58189/2852/388125/7099/5740/2268/3082/335/1215/11343/5468/241/3818/7538/240/695/2867
	GO:0090660	cerebrospinal fluid circulation	6/906	15/18870	4.15005e-05	0.00154312	0.00122751	6	164781/80217/361/200373/1770/25790
	GO:0034308	primary alcohol metabolic process	16/906	106/18870	4.44835e-05	0.00164151	0.00130577	16	1544/125/2819/1910/8630/158835/221/1543/8854/653/6817/5950/8277/6799/217/654
	GO:0031099	regeneration	23/906	191/18870	4.67577e-05	0.00170561	0.00135677	23	1361/7143/2348/7448/3569/8431/158376/2255/8013/3549/58529/9104/84525/2066/306/7476/1636/6442/8578/7104/7049/4974/825
	GO:0071805	potassium ion transmembrane transport	25/906	217/18870	4.6921e-05	0.00170561	0.00135677	25	859/3777/1804/53828/3739/477/358/2273/343450/88/3745/845/123041/776/81033/3741/6833/857/3738/30820/482/89822/3753/440699/287
	GO:0032412	regulation of monoatomic ion transmembrane transporter activity	26/906	231/18870	4.97023e-05	0.00179333	0.00142654	26	859/53828/477/2273/23237/88/845/6769/776/5243/1906/154/857/1080/3270/84502/27092/482/6327/5581/130497/57010/3753/440699/23171/287
	GO:0009799	specification of symmetry	19/906	143/18870	5.51597e-05	0.00196119	0.00156007	19	64446/164781/27019/123872/2348/64321/2255/8854/6469/3549/64388/2294/7048/92749/11197/2022/6909/25790/146845
	GO:0009855	determination of bilateral symmetry	19/906	143/18870	5.51597e-05	0.00196119	0.00156007	19	64446/164781/27019/123872/2348/64321/2255/8854/6469/3549/64388/2294/7048/92749/11197/2022/6909/25790/146845
	GO:0010810	regulation of cell-substrate adhesion	25/906	220/18870	5.88815e-05	0.00205616	0.00163562	25	4653/11170/79625/7448/7010/2243/10395/22998/94/55679/9723/25890/2294/2013/57091/9806/4680/3791/335/5581/2266/8322/4739/395/91663
	GO:0048754	branching morphogenesis of an epithelial tube	20/906	156/18870	5.93722e-05	0.00205616	0.00163562	20	6943/340419/859/64399/6928/2255/186/7080/6469/3549/9723/2294/1906/7075/7048/3791/5241/4855/2022/6909
	GO:0071674	mononuclear cell migration	24/906	207/18870	5.96554e-05	0.00205616	0.00163562	24	177/6358/3569/3577/1901/6368/2358/3579/1524/6693/58494/91662/120425/5175/1843/653/124976/4739/3383/148823/240/8740/3683/6362
	GO:0042044	fluid transport	9/906	38/18870	6.03115e-05	0.00205616	0.00163562	9	6563/1910/361/358/364/1906/1080/366/6523
	GO:0060306	regulation of membrane repolarization	9/906	38/18870	6.03115e-05	0.00205616	0.00163562	9	859/845/776/81033/3741/857/3753/287/2702
	GO:1904019	epithelial cell apoptotic process	19/906	144/18870	6.0741e-05	0.00205616	0.00163562	19	79625/5319/1285/3569/7010/2243/1003/10266/28984/641700/7048/284/2852/3791/2266/3383/7466/7538/2624
	GO:0051145	smooth muscle cell differentiation	13/906	76/18870	6.07858e-05	0.00205616	0.00163562	13	1910/93649/2255/10266/6469/8516/2294/2852/79652/2627/2022/4773/6909
	GO:0002697	regulation of immune effector process	37/906	389/18870	6.15047e-05	0.00206613	0.00164355	37	177/8547/922/3569/5225/11326/8013/84106/722/1524/6693/1776/2/10584/117157/2219/725/2294/284/1604/8807/7099/388325/2268/335/5950/79987/5199/51744/23705/3383/3824/2624/695/1378/2867/8741
	GO:0045444	fat cell differentiation	27/906	248/18870	6.40417e-05	0.00211771	0.00168458	27	56729/2662/338557/153/3569/2167/4023/7704/221395/2255/8013/79689/2170/2869/154/3164/2852/63976/6097/55885/11197/5468/7538/240/2624/2867/4091
	GO:0010232	vascular transport	14/906	87/18870	6.43444e-05	0.00211771	0.00168458	14	177/54716/477/6505/3953/8671/4036/5243/10396/6540/482/6523/9429/84879
	GO:0150104	transport across blood-brain barrier	14/906	87/18870	6.43444e-05	0.00211771	0.00168458	14	177/54716/477/6505/3953/8671/4036/5243/10396/6540/482/6523/9429/84879
	GO:0048762	mesenchymal cell differentiation	28/906	262/18870	6.55744e-05	0.00214371	0.00170526	28	55273/6943/7148/2348/1910/3569/2255/56920/7869/3170/8854/7080/6469/28984/9723/2066/1906/2013/653/140628/7048/3082/130497/7049/4855/6275/2022/152007
	GO:0006937	regulation of muscle contraction	21/906	170/18870	6.79263e-05	0.00220579	0.00175464	21	7134/859/93649/779/477/148/1129/6547/60675/845/1906/154/857/3270/3164/2852/147/9732/287/80763/2702
	GO:0060562	epithelial tube morphogenesis	33/906	334/18870	7.30457e-05	0.00235633	0.00187439	33	6943/340419/123872/859/2348/64399/64321/10395/6928/2255/3579/186/7080/6469/94/3549/9723/4036/2294/1906/653/7075/7048/23242/3791/79812/131405/5241/130497/4855/2022/388/6909
	GO:0001945	lymph vessel development	8/906	31/18870	8.04849e-05	0.00257922	0.0020517	8	147372/94/161198/7075/3791/79987/79652/2324
	GO:0050764	regulation of phagocytosis	15/906	100/18870	8.21685e-05	0.00261597	0.00208092	15	8547/2358/10326/6441/10584/2219/146722/5806/2268/335/7052/5199/6556/2624/695
	GO:0090130	tissue migration	36/906	380/18870	8.34857e-05	0.00264064	0.00210055	36	350/51378/7010/84913/147372/1003/2255/186/3373/94/161198/28984/8817/2294/1906/2013/57608/306/7476/7048/284/3164/3791/57381/79812/335/5581/25959/5468/4223/2324/2624/152007/388/23328/5797
	GO:0022898	regulation of transmembrane transporter activity	26/906	239/18870	8.80184e-05	0.00276605	0.00220031	26	859/53828/477/2273/23237/88/845/6769/776/5243/1906/154/857/1080/3270/84502/27092/482/6327/5581/130497/57010/3753/440699/23171/287
	GO:0006941	striated muscle contraction	22/906	186/18870	8.87438e-05	0.00276774	0.00220165	22	7134/859/779/477/6323/148/124093/6547/845/6769/776/3741/56203/857/3270/3164/6327/147/3753/23171/287/2702
	GO:0010632	regulation of epithelial cell migration	30/906	295/18870	9.12234e-05	0.00276774	0.00220165	30	350/51378/7010/84913/147372/2255/186/3373/94/28984/8817/1906/2013/57608/306/7476/7048/284/3791/57381/79812/5581/5468/4223/2324/2624/152007/388/23328/5797
	GO:0001867	complement activation, lectin pathway	5/906	11/18870	9.14814e-05	0.00276774	0.00220165	5	8547/2/10584/2219/5648
	GO:0007494	midgut development	5/906	11/18870	9.14814e-05	0.00276774	0.00220165	5	3158/1910/5009/8854/2294
	GO:0035812	renal sodium excretion	5/906	11/18870	9.14814e-05	0.00276774	0.00220165	5	1910/4881/185/1906/80763
	GO:0042045	epithelial fluid transport	5/906	11/18870	9.14814e-05	0.00276774	0.00220165	5	1910/358/1906/1080/6523
	GO:0001991	regulation of systemic arterial blood pressure by circulatory renin-angiotensin	6/906	17/18870	9.44648e-05	0.00282293	0.00224556	6	1910/186/5972/1636/1215/1359
	GO:0048557	embryonic digestive tract morphogenesis	6/906	17/18870	9.44648e-05	0.00282293	0.00224556	6	6943/6928/2255/6469/3549/2294
	GO:0061138	morphogenesis of a branching epithelium	22/906	187/18870	9.61204e-05	0.00285489	0.00227098	22	6943/340419/859/64399/6928/2255/186/7080/6469/3549/9723/2294/1906/7075/7048/3791/3082/7052/5241/4855/2022/6909
	GO:0031960	response to corticosteroid	19/906	149/18870	9.68584e-05	0.00285938	0.00227455	19	7356/11170/3158/3569/358/21/2/2354/114131/1906/306/6586/1636/2852/84676/1036/7538/2353/654
	GO:0032835	glomerulus development	12/906	69/18870	9.80979e-05	0.00287852	0.00228978	12	6943/1910/1285/7010/358/186/5175/1286/284/947/28999/130497
	GO:0006813	potassium ion transport	26/906	241/18870	0.000101017	0.00294642	0.00234379	26	859/3777/1804/53828/3739/477/358/2273/343450/88/3745/845/123041/776/81033/3741/6833/857/3738/30820/482/89822/3753/440699/287/2702
	GO:0045907	positive regulation of vasoconstriction	8/906	32/18870	0.000102829	0.00298144	0.00237165	8	2243/148/857/1636/2266/554/146/2702
	GO:0006816	calcium ion transport	40/906	445/18870	0.000109106	0.00313669	0.00249515	40	2823/59285/10316/859/1910/6332/9254/5319/779/151651/477/6323/10268/10266/148/6547/845/6769/123041/776/1906/10203/7222/857/353514/1636/3270/2852/84502/196996/27092/5581/9002/57010/7466/11027/2701/825/51393/287
	GO:0001666	response to hypoxia	30/906	298/18870	0.000109472	0.00313669	0.00249515	30	177/6532/2277/79625/859/3777/51378/212/7010/93649/1543/358/2034/6547/94/28984/3741/114131/1906/857/1636/5740/64344/6649/5581/8322/2627/5468/7049/2353
	GO:0043542	endothelial cell migration	29/906	284/18870	0.00011045	0.00314622	0.00250272	29	350/51378/7010/84913/147372/1003/186/94/161198/28984/8817/1906/2013/57608/306/7476/284/3164/3791/57381/79812/335/5468/4223/2324/2624/388/23328/5797
	GO:0010634	positive regulation of epithelial cell migration	21/906	176/18870	0.000112292	0.00318008	0.00252966	21	51378/7010/84913/147372/2255/3373/8817/1906/57608/306/7476/7048/284/3791/57381/5581/2324/2624/152007/388/23328
	GO:0070372	regulation of ERK1 and ERK2 cascade	31/906	313/18870	0.000114318	0.00320465	0.0025492	31	177/6358/338557/2264/7010/2243/6368/2358/8685/2255/10268/148/9590/91662/408/8817/2066/285016/284/2852/7099/3791/388325/151306/2266/55885/3383/6098/2324/152007/6362
	GO:0034329	cell junction assembly	40/906	446/18870	0.000114475	0.00320465	0.0025492	40	51208/2823/4653/11170/7010/10395/1003/10266/22899/7122/54674/22998/2705/4593/94/88/90952/140689/1501/84525/5175/2890/2066/857/7476/9806/1636/222256/10580/3791/151306/28513/9075/339398/395/64284/2701/100506658/287/2702
	GO:0010631	epithelial cell migration	35/906	372/18870	0.000119422	0.00330399	0.00262823	35	350/51378/7010/84913/147372/1003/2255/186/3373/94/161198/28984/8817/1906/2013/57608/306/7476/7048/284/3164/3791/57381/79812/335/5581/25959/5468/4223/2324/2624/152007/388/23328/5797
	GO:0001763	morphogenesis of a branching structure	23/906	203/18870	0.000119885	0.00330399	0.00262823	23	6943/340419/859/64399/6928/2255/120892/186/7080/6469/3549/9723/2294/1906/7075/7048/3791/3082/7052/5241/4855/2022/6909
	GO:0060972	left/right pattern formation	18/906	139/18870	0.000120059	0.00330399	0.00262823	18	64446/164781/27019/123872/2348/64321/128344/2255/6469/3549/2294/7048/92749/11197/2022/6909/25790/146845
	GO:0006898	receptor-mediated endocytosis	27/906	258/18870	0.00012521	0.00342639	0.0027256	27	859/2348/7448/284654/3577/10894/4360/8685/6441/10268/3579/9413/10266/23237/408/8862/23345/4036/4481/2890/10203/154/857/6401/284/8578/27092
	GO:0036293	response to decreased oxygen levels	31/906	315/18870	0.000128392	0.00347274	0.00276246	31	177/6532/2277/79625/859/3777/51378/212/7010/93649/1543/358/6505/2034/6547/94/28984/3741/114131/1906/857/1636/5740/64344/6649/5581/8322/2627/5468/7049/2353
	GO:1904062	regulation of monoatomic cation transmembrane transport	31/906	315/18870	0.000128392	0.00347274	0.00276246	31	51297/59285/859/1804/53828/5319/477/2273/10268/88/845/6769/776/1906/7222/857/3270/2852/84502/30820/482/6327/5581/130497/9002/57010/3753/825/440699/23171/287
	GO:0010594	regulation of endothelial cell migration	25/906	231/18870	0.000129656	0.00347274	0.00276246	25	350/51378/7010/84913/147372/186/94/28984/8817/1906/2013/57608/306/7476/284/3791/57381/79812/5468/4223/2324/2624/388/23328/5797
	GO:0030239	myofibril assembly	12/906	71/18870	0.000130466	0.00347274	0.00276246	12	27063/859/5239/88/58529/1906/56203/11155/25802/7111/825/91807
	GO:0007015	actin filament organization	41/906	464/18870	0.000130468	0.00347274	0.00276246	41	375307/4653/11170/246176/1440/859/5319/1901/256949/10395/115677/22899/4648/22998/88/408/90952/27289/28984/221692/84952/56203/2013/57477/23242/10580/57381/335/5581/25959/25802/4739/7111/23221/395/130271/91663/147872/388/126820/9535
	GO:0031623	receptor internalization	17/906	128/18870	0.000134436	0.00350399	0.00278732	17	859/284654/3577/10268/3579/9413/10266/23237/408/8862/23345/2890/10203/857/6401/284/27092
	GO:0050679	positive regulation of epithelial cell proliferation	24/906	218/18870	0.000134837	0.00350399	0.00278732	24	2277/7010/2255/8013/3373/6469/94/3549/8862/120425/185/57608/653/7476/3164/3791/151306/54959/130497/2324/2624/695/26051/654
	GO:0006940	regulation of smooth muscle contraction	11/906	61/18870	0.000135682	0.00350399	0.00278732	11	93649/477/148/1129/60675/1906/154/857/2852/9732/80763
	GO:0046456	icosanoid biosynthetic process	11/906	61/18870	0.000135682	0.00350399	0.00278732	11	92086/5319/91227/1906/58484/5740/255189/27306/4056/241/240
	GO:0006957	complement activation, alternative pathway	6/906	18/18870	0.000135959	0.00350399	0.00278732	6	732/11326/730/1675/5199/1378
	GO:0043116	negative regulation of vascular permeability	6/906	18/18870	0.000135959	0.00350399	0.00278732	6	10266/7122/9590/6833/284/6456
	GO:0006958	complement activation, classical pathway	9/906	42/18870	0.000138832	0.00355922	0.00283125	9	732/730/722/729/725/1604/79987/713/1378
	GO:0090132	epithelium migration	35/906	375/18870	0.000139763	0.00356432	0.00283531	35	350/51378/7010/84913/147372/1003/2255/186/3373/94/161198/28984/8817/1906/2013/57608/306/7476/7048/284/3164/3791/57381/79812/335/5581/25959/5468/4223/2324/2624/152007/388/23328/5797
	GO:0070252	actin-mediated cell contraction	15/906	105/18870	0.000144455	0.0036648	0.00291524	15	7134/4620/859/477/6323/22998/776/3741/2013/857/6327/3753/23171/287/2702
	GO:0008037	cell recognition	19/906	154/18870	0.000150763	0.00378937	0.00301433	19	27255/8547/2348/653509/54538/722/10584/2219/2352/55118/725/5175/5806/51294/5199/23705/4739/5551/81035
	GO:0045926	negative regulation of growth	26/906	247/18870	0.000150921	0.00378937	0.00301433	26	6532/7143/221476/859/153/64321/2203/4489/2273/4881/56920/7869/186/3373/94/58529/81501/9723/80014/154/6586/92304/4499/58189/5950/85407
	GO:0006869	lipid transport	40/906	453/18870	0.000159259	0.0039782	0.00316454	40	56729/350/653509/5319/5948/2167/8431/123264/84647/10351/6521/21/6469/185/2170/83850/4481/5243/1906/6578/10396/857/1080/5972/1636/124976/255189/335/5950/7274/366/81575/8322/5468/9429/84879/10350/654/23460/80763
	GO:0071621	granulocyte chemotaxis	17/906	130/18870	0.000162861	0.00404743	0.00321961	17	5196/5473/6358/5319/3577/6368/3579/54210/120425/1906/1441/2920/23604/6374/100130520/3680/6362
	GO:0043500	muscle adaptation	16/906	118/18870	0.0001642	0.00406	0.00322961	16	7134/4653/221476/859/779/8013/148/58529/1906/7222/140628/6442/28999/84676/2627/5468
	GO:0055002	striated muscle cell development	12/906	73/18870	0.000171577	0.00422098	0.00335766	12	27063/859/5239/88/58529/1906/56203/11155/25802/7111/825/91807
	GO:0014074	response to purine-containing compound	18/906	143/18870	0.000172864	0.00423125	0.00336583	18	6532/2819/3158/2203/7010/779/358/845/2354/7222/1080/5972/64805/366/2627/1036/3753/2353
	GO:0097530	granulocyte migration	19/906	156/18870	0.000178806	0.00435483	0.00346414	19	5196/5473/6358/5319/3577/6368/3579/54210/120425/5175/1906/2013/1441/2920/23604/6374/100130520/3680/6362
	GO:0014706	striated muscle tissue development	27/906	264/18870	0.000183197	0.00442568	0.0035205	27	7134/221476/27063/859/93649/1901/5239/148/8854/6469/88/23345/84525/4036/2066/1906/653/140628/5950/2627/7049/2022/6445/8470/91807/6909/2702
	GO:0086002	cardiac muscle cell action potential involved in contraction	10/906	53/18870	0.000184047	0.00442568	0.0035205	10	859/6323/776/3741/857/6327/3753/23171/287/2702
	GO:0070371	ERK1 and ERK2 cascade	32/906	336/18870	0.000184441	0.00442568	0.0035205	32	177/6358/338557/2264/7010/2243/6368/2358/8685/2255/10268/148/9590/91662/408/8817/2066/1906/285016/284/2852/7099/3791/388325/151306/2266/55885/3383/6098/2324/152007/6362
	GO:0097254	renal tubular secretion	6/906	19/18870	0.000190669	0.00455268	0.00362153	6	1910/4881/185/1906/9429/80763
	GO:0007043	cell-cell junction assembly	19/906	157/18870	0.000194471	0.00462081	0.00367572	19	51208/1003/10266/7122/2705/90952/1501/84525/5175/857/1636/222256/151306/28513/9075/2701/100506658/287/2702
	GO:0045123	cellular extravasation	12/906	74/18870	0.000195977	0.00463399	0.0036862	12	177/10894/1524/6693/6403/58494/120425/5175/1991/6401/3383/3683
	GO:0051591	response to cAMP	13/906	85/18870	0.000197471	0.00464678	0.00369638	13	2819/3158/2203/7010/358/2354/1080/5972/366/2627/1036/3753/2353
	GO:0002446	neutrophil mediated immunity	8/906	35/18870	0.000202471	0.00471884	0.0037537	8	5319/3569/84106/1776/54210/1991/306/1636
	GO:0070633	transepithelial transport	8/906	35/18870	0.000202471	0.00471884	0.0037537	8	1910/358/6505/5243/1906/1080/6523/9429
	GO:0048732	gland development	39/906	443/18870	0.000203605	0.00472267	0.00375674	39	1361/6943/3158/123872/57864/859/7448/5009/3569/1543/6928/81027/2255/8854/7080/6469/3549/8862/55679/9104/2294/2066/1906/59350/857/7048/23242/3082/335/7052/5241/2627/23705/1036/7049/4855/1396/2624/6909
	GO:0061008	hepaticobiliary system development	18/906	145/18870	0.000206181	0.00475976	0.00378625	18	1361/3158/123872/7448/64321/5009/3569/1543/6928/8854/3549/55679/9104/23242/3082/2627/23705/7049
	GO:1904036	negative regulation of epithelial cell apoptotic process	11/906	64/18870	0.000211649	0.00486294	0.00386833	11	79625/7010/2243/1003/10266/284/3791/2266/3383/7466/2624
	GO:0007368	determination of left/right symmetry	17/906	133/18870	0.000215319	0.00492404	0.00391693	17	64446/164781/27019/123872/2348/64321/2255/6469/3549/2294/7048/92749/11197/2022/6909/25790/146845
	GO:0031639	plasminogen activation	7/906	27/18870	0.000219157	0.0049436	0.00393249	7	1361/2160/350/7123/2243/2266/3818
	GO:0042730	fibrinolysis	7/906	27/18870	0.000219157	0.0049436	0.00393249	7	1361/2160/350/7448/2243/2266/3818
	GO:0042886	amide transport	33/906	354/18870	0.00021922	0.0049436	0.00393249	33	6563/2348/338557/3569/8431/2243/477/358/6928/6505/364/3170/25924/2352/3745/4036/5243/3741/8564/114131/1906/6833/1080/2852/6512/5950/5581/366/2266/5799/240/9429/2867
	GO:0061045	negative regulation of wound healing	12/906	75/18870	0.000223273	0.00501181	0.00398675	12	1361/2160/350/7448/22915/2243/58529/1906/58189/2266/3818/240
	GO:0002444	myeloid leukocyte mediated immunity	15/906	110/18870	0.000244232	0.00545714	0.00434099	15	5319/3569/8013/84106/1524/1776/54210/2294/1991/306/1636/2268/2205/2624/695
	GO:0001569	branching involved in blood vessel morphogenesis	8/906	36/18870	0.000249471	0.00554709	0.00441255	8	6469/3549/9723/1906/7048/3791/4855/2022
	GO:0060485	mesenchyme development	31/906	327/18870	0.000250536	0.00554709	0.00441255	31	55273/6943/7148/2348/1910/3569/2255/56920/7869/3170/8854/7080/6469/94/28984/9723/2294/2066/1906/2013/653/140628/7048/3082/130497/7049/4855/6275/2022/152007/6909
	GO:0060537	muscle tissue development	38/906	433/18870	0.000260216	0.00573491	0.00456195	38	7134/221476/6943/27063/859/93649/779/1901/5239/148/8854/6469/88/8516/3549/58529/23345/84525/4036/2066/1906/56203/653/857/140628/3164/5950/130497/2627/7049/4223/2022/6445/2353/8470/91807/6909/2702
	GO:0045056	transcytosis	6/906	20/18870	0.000261373	0.00573491	0.00456195	6	177/338328/5284/4036/64284/84879
	GO:0045216	cell-cell junction organization	23/906	214/18870	0.000262621	0.00573645	0.00456318	23	51208/1003/10266/7122/2705/90952/1501/55679/84525/5175/6833/857/1636/222256/151306/79987/28513/9075/2701/100506658/654/287/2702
	GO:0070482	response to oxygen levels	32/906	343/18870	0.000267538	0.00581776	0.00462785	32	177/6532/2277/79625/859/3777/51378/212/7010/93649/1543/358/6505/2034/6547/94/28984/3741/114131/1906/857/1636/2977/5740/64344/6649/5581/8322/2627/5468/7049/2353
	GO:0009410	response to xenobiotic stimulus	38/906	434/18870	0.000272404	0.00589724	0.00469108	38	1544/7356/1361/6532/2939/3158/27063/3777/5009/2203/1543/316/6505/148/21/2327/5243/2354/2890/1906/6833/1572/5972/1636/368/6817/7048/2330/6716/6097/6799/2627/1548/2022/4773/10628/2353/5797
	GO:0042692	muscle cell differentiation	37/906	419/18870	0.000276534	0.00593401	0.00472033	37	221476/27063/859/1910/93649/779/2255/5239/10266/148/405754/58494/6469/88/8516/58529/23345/84525/2294/1906/56203/92304/2852/11155/79652/2627/25802/7111/2022/4773/8740/825/8470/91807/6909/287/284612
	GO:0032409	regulation of transporter activity	27/906	271/18870	0.00028013	0.00593401	0.00472033	27	859/53828/477/2273/23237/88/845/6769/776/5243/1906/154/857/1080/3270/84502/27092/482/6327/5581/130497/57010/5468/3753/440699/23171/287
	GO:0007202	activation of phospholipase C activity	7/906	28/18870	0.000280194	0.00593401	0.00472033	7	10316/148/115727/6401/64805/8698/395
	GO:0035116	embryonic hindlimb morphogenesis	7/906	28/18870	0.000280194	0.00593401	0.00472033	7	340419/7704/6469/3899/9496/7476/130497
	GO:0099623	regulation of cardiac muscle cell membrane repolarization	7/906	28/18870	0.000280194	0.00593401	0.00472033	7	859/776/81033/3741/3753/287/2702
	GO:0034219	carbohydrate transmembrane transport	17/906	136/18870	0.000281912	0.00594455	0.00472872	17	55600/5473/338557/5319/200010/358/8013/364/6527/1906/1636/10580/28999/366/6523/55022/100506658
	GO:0071241	cellular response to inorganic substance	24/906	229/18870	0.000284792	0.0059794	0.00475643	24	1544/3777/2167/2203/4489/64116/1543/358/6505/120892/6469/3745/83849/2354/1906/10235/9058/4499/6556/241/4773/2353/825/654
	GO:0045785	positive regulation of cell adhesion	41/906	482/18870	0.000291465	0.00609325	0.004847	41	177/4653/79625/7448/3569/7010/22915/2243/7704/10326/8013/3170/6693/6403/3373/6469/3549/55679/25890/2294/2013/1991/57091/857/6401/9806/7048/284/1604/4680/3791/335/64805/7052/5581/2266/4739/91663/240/8740/1378
	GO:0048545	response to steroid hormone	31/906	330/18870	0.000293971	0.00611938	0.00486779	31	7356/11170/6943/3158/3569/477/358/6258/8013/21/2/2354/114131/1906/306/857/6586/1636/2852/167465/84676/5241/25959/6716/4306/55885/1036/7538/10628/2353/654
	GO:0055074	calcium ion homeostasis	31/906	331/18870	0.00030987	0.00642289	0.00510922	31	859/6358/779/6368/477/1003/9365/84239/6547/845/123041/9104/2890/1906/1991/7222/857/368/3270/2852/84502/3791/7052/5581/9002/5745/7466/130733/825/287/284612
	GO:0034764	positive regulation of transmembrane transport	23/906	217/18870	0.000321379	0.00663321	0.00527653	23	55600/5319/10268/8013/23237/88/6769/5243/1906/154/7222/857/1080/2852/10580/28999/482/9002/3753/825/440699/100506658/287
	GO:0060191	regulation of lipase activity	12/906	78/18870	0.000325366	0.00668717	0.00531945	12	338328/350/10316/5319/148/115727/185/6401/64805/8698/395/440503
	GO:1901016	regulation of potassium ion transmembrane transporter activity	10/906	57/18870	0.000342674	0.0070133	0.00557887	10	859/2273/88/845/776/857/482/3753/440699/287
	GO:0060271	cilium assembly	34/906	378/18870	0.00034451	0.00702138	0.0055853	34	83659/127254/387885/255101/139212/64446/164781/27019/51364/84229/339145/6101/25876/123872/80217/399949/348807/89765/27285/8382/54777/200373/150483/54768/51473/92749/345895/9576/118491/161502/127733/64284/126820/221421
	GO:0019370	leukotriene biosynthetic process	6/906	21/18870	0.000351145	0.00712678	0.00566915	6	92086/5319/91227/4056/241/240
	GO:0006833	water transport	7/906	29/18870	0.00035417	0.00712876	0.00567072	7	6563/361/358/364/1080/366/6523
	GO:0072012	glomerulus vasculature development	7/906	29/18870	0.00035417	0.00712876	0.00567072	7	6943/7010/358/5175/284/947/130497
	GO:0032970	regulation of actin filament-based process	34/906	379/18870	0.000361539	0.00724714	0.00576489	34	7134/4653/11170/1440/859/1901/256949/477/10395/22899/22998/9912/88/90952/28984/1906/84952/56203/857/335/5581/54959/25959/25802/4739/7111/395/130271/91663/91807/126820/9535/287/2702
	GO:0043266	regulation of potassium ion transport	14/906	102/18870	0.000363481	0.00725559	0.00577161	14	859/1804/2273/88/845/776/3741/6833/857/30820/482/3753/440699/287
	GO:0048738	cardiac muscle tissue development	25/906	247/18870	0.000366008	0.00725559	0.00577161	25	7134/221476/27063/859/93649/1901/148/8854/88/23345/84525/4036/2066/1906/653/140628/5950/2627/7049/2022/6445/8470/91807/6909/2702
	GO:0034394	protein localization to cell surface	11/906	68/18870	0.000366429	0.00725559	0.00577161	11	338328/859/2255/2219/88/2066/2013/284/10516/23171/287
	GO:0018108	peptidyl-tyrosine phosphorylation	27/906	276/18870	0.000374831	0.00739191	0.00588004	27	1440/7448/2264/51378/3569/7010/2255/5175/9625/2066/9052/57091/857/353514/1636/284/3791/2268/3082/285489/5581/4739/93978/2324/695/9467/654
	GO:0046683	response to organophosphorus	16/906	127/18870	0.00038535	0.00756872	0.00602069	16	6532/2819/3158/2203/7010/358/2354/7222/1080/5972/64805/366/2627/1036/3753/2353
	GO:0006814	sodium ion transport	25/906	248/18870	0.00038898	0.00760932	0.00605299	25	6532/51297/859/1910/6332/54716/53828/200010/10568/477/6323/6527/6547/8671/123041/1906/154/9058/6540/482/6327/5581/130497/6523/23171
	GO:0045428	regulation of nitric oxide biosynthetic process	10/906	58/18870	0.00039651	0.0077256	0.00614549	10	3043/1524/186/9104/1906/5806/857/10365/7099/5740
	GO:0042551	neuron maturation	9/906	48/18870	0.000403405	0.00782863	0.00622744	9	4653/1910/120892/342035/27289/3745/8578/163175/2624
	GO:0015711	organic anion transport	38/906	443/18870	0.000407296	0.00787276	0.00626255	38	762/57864/2348/54716/5319/5948/2167/8431/123264/84647/64116/477/6505/6521/115019/2352/8671/2170/4036/5243/8564/1906/6578/6833/9058/1080/1636/6540/368/6512/255189/366/6556/5468/9429/84879/80763/1378
	GO:0048844	artery morphogenesis	12/906	80/18870	0.00041342	0.00795956	0.00633159	12	2348/93649/221395/94/4036/2294/1906/3248/7048/2022/6909/2702
	GO:0050918	positive chemotaxis	11/906	69/18870	0.000417319	0.00797358	0.00634275	11	177/2277/1901/2358/2255/10584/284/3791/3082/6275/4916
	GO:0035725	sodium ion transmembrane transport	20/906	180/18870	0.000419636	0.00797358	0.00634275	20	6532/51297/859/6332/54716/53828/10568/477/6323/6547/8671/123041/9058/6540/482/6327/5581/130497/6523/23171
	GO:0018212	peptidyl-tyrosine modification	27/906	278/18870	0.000419992	0.00797358	0.00634275	27	1440/7448/2264/51378/3569/7010/2255/5175/9625/2066/9052/57091/857/353514/1636/284/3791/2268/3082/285489/5581/4739/93978/2324/695/9467/654
	GO:0007389	pattern specification process	40/906	475/18870	0.000420855	0.00797358	0.00634275	40	64446/164781/27019/123872/2348/64399/64321/128344/7704/6928/2255/3170/8854/91851/7080/7044/23237/6469/94/3549/64388/4036/2294/2066/1906/653/7476/140628/7048/23242/85407/92749/130497/11197/4223/2022/6909/4091/25790/146845
	GO:0033674	positive regulation of kinase activity	31/906	337/18870	0.000422333	0.00797358	0.00634275	31	2264/5319/128344/7010/120892/4593/28984/4919/8817/2066/1906/2013/1991/154/7075/57091/353514/1636/7048/284/7099/3791/2268/64805/285489/4739/6556/6098/2324/4916/23328
	GO:0060441	epithelial tube branching involved in lung morphogenesis	7/906	30/18870	0.000442994	0.00833136	0.00662735	7	340419/64399/2255/7080/6469/2294/6909
	GO:0045823	positive regulation of heart contraction	8/906	39/18870	0.000446472	0.00833243	0.0066282	8	153/477/6505/148/8862/1906/3270/147
	GO:0099622	cardiac muscle cell membrane repolarization	8/906	39/18870	0.000446472	0.00833243	0.0066282	8	859/776/81033/3741/6327/3753/287/2702
	GO:0003002	regionalization	37/906	430/18870	0.000454994	0.0084324	0.00670773	37	64446/164781/27019/123872/2348/64399/64321/128344/7704/6928/2255/3170/8854/7080/7044/23237/6469/94/3549/64388/4036/2294/1906/7476/140628/7048/23242/85407/92749/130497/11197/4223/2022/6909/4091/25790/146845
	GO:0071216	cellular response to biotic stimulus	26/906	265/18870	0.000456257	0.0084324	0.00670773	26	820/5196/5473/1440/3158/27063/1910/3569/4360/1524/8564/1604/2920/79931/7099/388325/5581/7466/11027/7538/10628/695/6374/9450/654/23328
	GO:0031638	zymogen activation	10/906	59/18870	0.000457199	0.0084324	0.00670773	10	1361/2160/350/7123/922/2243/58484/2266/3818/5648
	GO:0098801	regulation of renal system process	6/906	22/18870	0.000463345	0.0084324	0.00670773	6	4881/185/1906/2013/80763/2702
	GO:0003151	outflow tract morphogenesis	12/906	81/18870	0.000464494	0.0084324	0.00670773	12	2348/64321/7122/4036/1906/7048/2627/7049/2022/6909/2702/4091
	GO:0055001	muscle cell development	21/906	195/18870	0.000464733	0.0084324	0.00670773	21	221476/27063/859/779/5239/10266/148/88/58529/1906/56203/11155/25802/7111/2022/4773/825/8470/91807/287/284612
	GO:0042593	glucose homeostasis	25/906	251/18870	0.000465678	0.0084324	0.00670773	25	1361/177/859/2264/3569/5166/221395/3170/3953/3745/6833/1080/1636/2852/28999/1215/5950/5581/5799/3383/7466/3101/5468/240/2867
	GO:0051924	regulation of calcium ion transport	25/906	251/18870	0.000465678	0.0084324	0.00670773	25	59285/859/5319/151651/477/10268/845/6769/776/7222/857/353514/1636/3270/2852/84502/196996/5581/9002/57010/7466/11027/825/51393/287
	GO:0001889	liver development	17/906	142/18870	0.000470164	0.00847779	0.00674383	17	1361/3158/123872/7448/5009/3569/1543/6928/8854/3549/55679/9104/23242/3082/2627/23705/7049
	GO:0002673	regulation of acute inflammatory response	9/906	49/18870	0.000473406	0.00847779	0.00674383	9	1910/3569/6693/1776/388125/241/3818/695/2867
	GO:0010518	positive regulation of phospholipase activity	9/906	49/18870	0.000473406	0.00847779	0.00674383	9	10316/5319/148/115727/185/6401/64805/8698/395
	GO:0033500	carbohydrate homeostasis	25/906	252/18870	0.000494037	0.00881486	0.00701196	25	1361/177/859/2264/3569/5166/221395/3170/3953/3745/6833/1080/1636/2852/28999/1215/5950/5581/5799/3383/7466/3101/5468/240/2867
	GO:0010595	positive regulation of endothelial cell migration	16/906	130/18870	0.000501556	0.00891635	0.00709269	16	51378/7010/84913/147372/8817/1906/57608/306/7476/284/3791/57381/2324/2624/388/23328
	GO:0080164	regulation of nitric oxide metabolic process	10/906	60/18870	0.000525401	0.00930628	0.00740287	10	3043/1524/186/9104/1906/5806/857/10365/7099/5740
	GO:0007160	cell-matrix adhesion	24/906	239/18870	0.000532944	0.00940569	0.00748195	24	4653/11170/7148/7448/7010/10894/2243/10395/22998/94/88/8516/9723/2013/10516/4680/10580/8515/947/3791/2266/395/3680/3683
	GO:1903524	positive regulation of blood circulation	8/906	40/18870	0.000534889	0.00940594	0.00748214	8	153/477/6505/148/8862/1906/3270/147
	GO:0032102	negative regulation of response to external stimulus	40/906	481/18870	0.000539622	0.00945504	0.0075212	40	1361/7143/2160/350/338557/2840/7448/7010/22915/2243/64116/2358/1003/11326/56920/7869/6693/2/91662/58529/9723/2294/1906/1843/1991/58189/2852/5740/2268/3082/335/2266/5468/11027/3824/3818/7538/240/80763/1378
	GO:0061437	renal system vasculature development	7/906	31/18870	0.000548725	0.00954586	0.00759345	7	6943/7010/358/5175/284/947/130497
	GO:0061440	kidney vasculature development	7/906	31/18870	0.000548725	0.00954586	0.00759345	7	6943/7010/358/5175/284/947/130497
	GO:0002443	leukocyte mediated immunity	39/906	466/18870	0.000557151	0.00965794	0.00768261	39	177/732/5319/3569/3811/730/8013/84106/722/1524/6693/1776/54210/117157/729/725/2294/2013/1991/306/1636/1604/8807/7099/388325/2268/79987/51311/2205/23705/3383/5551/3824/2624/695/202309/713/1378/8741
	GO:0071222	cellular response to lipopolysaccharide	23/906	226/18870	0.000572423	0.0098875	0.00786521	23	820/5196/5473/1440/3158/27063/1910/3569/4360/1524/8564/1604/2920/79931/7099/388325/5581/11027/7538/6374/9450/654/23328
	GO:0051897	positive regulation of phosphatidylinositol 3-kinase/protein kinase B signal transduction	19/906	171/18870	0.000578485	0.00995689	0.00792041	19	4653/1440/7010/10268/1524/6403/4593/9723/4919/4036/57091/284/2852/3791/2268/3082/64805/2022/4916
	GO:0034767	positive regulation of monoatomic ion transmembrane transport	18/906	158/18870	0.000593142	0.0101732	0.0080925	18	5319/10268/23237/88/6769/5243/1906/154/7222/857/1080/2852/482/9002/3753/825/440699/287
	GO:0036303	lymph vessel morphogenesis	6/906	23/18870	0.000601611	0.0102498	0.00815342	6	147372/94/161198/7075/79987/2324
	GO:0048010	vascular endothelial growth factor receptor signaling pathway	10/906	61/18870	0.000601816	0.0102498	0.00815342	10	2277/7448/2255/161198/8817/3791/79812/8322/79652/2324
	GO:0008643	carbohydrate transport	18/906	159/18870	0.000639572	0.0108549	0.00863475	18	55600/5473/338557/5319/200010/358/8013/364/6527/1906/1636/10580/28999/366/6523/55022/84879/100506658
	GO:0030048	actin filament-based movement	16/906	133/18870	0.000646606	0.0108969	0.00866817	16	7134/4620/859/477/6323/4648/22998/776/3741/2013/857/6327/3753/23171/287/2702
	GO:0061041	regulation of wound healing	16/906	133/18870	0.000646606	0.0108969	0.00866817	16	1361/2160/350/7448/22915/2243/3170/58529/1906/857/58189/5581/2266/3818/240/100506658
	GO:0001508	action potential	17/906	146/18870	0.000648758	0.0108969	0.00866817	17	859/477/6323/148/3745/776/81033/2890/3741/9630/857/2852/6327/3753/23171/287/2702
	GO:0061384	heart trabecula morphogenesis	7/906	32/18870	0.000673576	0.0112749	0.00896883	7	859/7010/1901/653/5950/7049/2022
	GO:0071560	cellular response to transforming growth factor beta stimulus	27/906	287/18870	0.000687904	0.0114753	0.00912824	27	7148/27063/79674/859/7123/2662/2348/93649/1003/1524/7122/2615/7080/94/8516/81501/1906/3248/857/7476/7048/63976/5468/7049/2022/2353/4091
	GO:0030317	flagellated sperm motility	16/906	134/18870	0.000702308	0.0116359	0.00925598	16	257062/255101/139212/27019/84229/80217/399949/27285/200373/164395/9104/83853/9576/202500/25790/146845
	GO:0097722	sperm motility	16/906	134/18870	0.000702308	0.0116359	0.00925598	16	257062/255101/139212/27019/84229/80217/399949/27285/200373/164395/9104/83853/9576/202500/25790/146845
	GO:2001212	regulation of vasculogenesis	5/906	16/18870	0.000707339	0.0116795	0.00929069	5	55273/10266/2013/947/3791
	GO:0006939	smooth muscle contraction	14/906	109/18870	0.000719088	0.0118334	0.00941309	14	10316/1910/93649/477/148/1129/60675/1906/154/857/2852/9732/6909/80763
	GO:0007548	sex differentiation	27/906	288/18870	0.000725354	0.0118963	0.00946315	27	122042/56729/6943/2255/1586/2/7080/6469/4036/653/5806/6586/5972/7476/1636/3791/5950/8999/50846/5241/130497/6716/8322/2627/3753/1602/654
	GO:0009743	response to carbohydrate	23/906	230/18870	0.000730275	0.0119172	0.00947976	23	1361/177/3158/1285/2203/8431/4023/6928/3170/3745/114131/6833/10203/1080/1636/2852/1215/6196/5581/5799/3383/81035/10628
	GO:0061337	cardiac conduction	13/906	97/18870	0.000733967	0.0119172	0.00947976	13	477/6547/845/776/81033/3741/857/3270/482/6327/3753/287/2702
	GO:1903035	negative regulation of response to wounding	13/906	97/18870	0.000733967	0.0119172	0.00947976	13	1361/7143/2160/350/7448/22915/2243/58529/1906/58189/2266/3818/240
	GO:0006968	cellular defense response	9/906	52/18870	0.000745431	0.0120631	0.00959585	9	922/3579/1524/6693/10871/3812/51473/5551/4332
	GO:1900026	positive regulation of substrate adhesion-dependent cell spreading	8/906	42/18870	0.000754155	0.0121639	0.009676	8	4653/2243/55679/57091/335/2266/4739/91663
	GO:0016485	protein processing	24/906	245/18870	0.000759075	0.0121827	0.00969094	24	1361/2160/350/7123/922/5126/2243/745/147372/120892/6469/3549/1368/5972/1636/58484/1215/50846/7113/6196/2266/3818/5648/1359
	GO:0003071	renal system process involved in regulation of systemic arterial blood pressure	6/906	24/18870	0.000769847	0.0121827	0.00969094	6	1910/186/185/2013/5972/2702
	GO:0003148	outflow tract septum morphogenesis	6/906	24/18870	0.000769847	0.0121827	0.00969094	6	4036/7048/2627/2022/6909/4091
	GO:0034114	regulation of heterotypic cell-cell adhesion	6/906	24/18870	0.000769847	0.0121827	0.00969094	6	177/2243/4680/335/2266/91663
	GO:0036158	outer dynein arm assembly	6/906	24/18870	0.000769847	0.0121827	0.00969094	6	139212/64446/164781/27019/51364/123872
	GO:0009914	hormone transport	29/906	319/18870	0.000770326	0.0121827	0.00969094	29	56729/338557/3569/8431/2243/358/6928/81027/3170/25924/3745/185/3741/114131/1906/6833/1080/5972/2852/5950/5581/2266/8322/5799/5468/240/695/654/2867

### Sheet: Table S3
Table S3. DEGs in male versus female tumor samples; DEGs were selected using an absolute fold change of 4 and an adjusted p-value of 0.05 threshold.
Transcript ID	Chromosome	Gene name	Average expression	Log₂ fold change	Standard error	Test statistic	p-value	Adjusted p-value
ENSG00000099725.14	Y	PRKY	401.842	8.79978	0.732675	12.0105	3.13016e-33	6.47411e-29
ENSG00000012817.16	Y	KDM5D	1038.64	9.24269	0.869921	10.6247	2.28632e-26	2.3644e-22
ENSG00000183878.15	Y	UTY	490.784	9.38989	0.925887	10.1415	3.61485e-24	2.215e-20
ENSG00000198692.10	Y	EIF1AY	441.326	8.7588	0.865074	10.1249	4.2837e-24	2.215e-20
ENSG00000067646.12	Y	ZFY	350.235	9.42748	0.953098	9.89141	4.53579e-23	1.87628e-19
ENSG00000229807.12	X	XIST	2333.77	-9.66971	1.01617	-9.5158	1.80314e-21	6.21571e-18
ENSG00000176728.10	Y	TTTY14	71.3619	8.97073	0.984007	9.11653	7.75704e-20	2.12271e-16
ENSG00000129824.16	Y	RPS4Y1	5042.29	8.86559	0.973132	9.11037	8.21045e-20	2.12271e-16
ENSG00000114374.13	Y	USP9Y	837.254	8.70988	0.960125	9.07161	1.17268e-19	2.69494e-16
ENSG00000067048.17	Y	DDX3Y	1681.74	8.545	0.983295	8.69017	3.61886e-18	7.48489e-15
ENSG00000131002.12	Y	TXLNGY	552.129	8.62907	1.01813	8.47538	2.34316e-17	4.40578e-14
ENSG00000165246.14	Y	NLGN4Y	305.026	7.80547	0.925939	8.42978	3.46305e-17	5.96885e-14
ENSG00000236264.5	11	RPL26P30	203.48	-4.68962	0.875728	-5.35511	8.55065e-08	0.000136041
ENSG00000170454.6	12	KRT75	658.209	-4.75707	0.941414	-5.05312	4.3466e-07	0.000642148
ENSG00000005513.10	16	SOX8	217.256	4.4333	0.88777	4.99374	5.9221e-07	0.000816578
ENSG00000005102.14	17	MEOX1	182.457	2.87206	0.586632	4.89585	9.78821e-07	0.00126531
ENSG00000091137.14	7	SLC26A4	135.574	-3.60309	0.744023	-4.84271	1.28078e-06	0.00154491
ENSG00000173809.18	19	TDRD12	109.211	-4.03964	0.835836	-4.83306	1.34451e-06	0.00154491
ENSG00000159337.7	15	PLA2G4D	111.272	3.04004	0.634188	4.7936	1.63814e-06	0.00178325
ENSG00000141485.17	17	SLC13A5	312.129	4.67823	0.980921	4.76922	1.84939e-06	0.00191254
ENSG00000183454.18	16	GRIN2A	320.554	4.29177	0.923809	4.64573	3.38876e-06	0.0033376
ENSG00000179915.24	2	NRXN1	236.417	3.96835	0.86651	4.57969	4.65657e-06	0.00437781
ENSG00000223855.2	7	PDGFA-DT	51.9825	2.53661	0.562523	4.50935	6.50271e-06	0.00584763
ENSG00000196581.11	1	AJAP1	186.4	3.52044	0.786457	4.47632	7.59389e-06	0.00654435
ENSG00000010310.9	19	GIPR	125.042	2.33972	0.538412	4.3456	1.38897e-05	0.0114913
ENSG00000166448.15	7	TMEM130	596.588	3.27809	0.766712	4.27551	1.90699e-05	0.0151701
ENSG00000131409.13	19	LRRC4B	273.458	3.3552	0.79436	4.22377	2.40244e-05	0.0184036
ENSG00000204335.4	2	SP5	98.7568	3.83408	0.917351	4.17951	2.92136e-05	0.0215795
ENSG00000174945.13	7	AMZ1	98.6094	2.21647	0.533309	4.15606	3.23785e-05	0.0223228
ENSG00000131126.19	19	TEX101	80.4311	-2.82228	0.678598	-4.15898	3.19669e-05	0.0223228
ENSG00000124882.4	4	EREG	487.104	4.2064	1.03129	4.07878	4.52728e-05	0.0287905
ENSG00000133101.10	13	CCNA1	268.304	3.59232	0.880067	4.08187	4.46739e-05	0.0287905
ENSG00000131620.17	11	ANO1	5244.25	2.90706	0.713318	4.0754	4.59356e-05	0.0287905
ENSG00000113396.13	5	SLC27A6	207.354	4.69015	1.16157	4.03778	5.39601e-05	0.0321636
ENSG00000230076.1	2	RPL10P6	225.988	3.73116	0.931789	4.00429	6.22029e-05	0.0321636
ENSG00000066230.12	5	SLC9A3	276.079	2.94571	0.732424	4.02187	5.77385e-05	0.0321636
ENSG00000203867.8	10	RBM20	72.2962	2.38841	0.595305	4.01208	6.01869e-05	0.0321636
ENSG00000162572.21	1	SCNN1D	274.871	2.33864	0.581379	4.02258	5.75643e-05	0.0321636
ENSG00000176945.17	3	MUC20	2195.79	-2.23291	0.557407	-4.00589	6.17836e-05	0.0321636
ENSG00000172602.11	12	RND1	671.72	-2.70543	0.67121	-4.03067	5.56186e-05	0.0321636
ENSG00000280435.1	3	ENSG00000280435	18.4012	2.28865	0.573225	3.99259	6.53551e-05	0.0329693
ENSG00000233913.7	5	RPL10P9	481.244	3.00483	0.756955	3.96962	7.19868e-05	0.0354501
ENSG00000144285.22	2	SCN1A	32.6245	-2.83448	0.724972	-3.90979	9.23782e-05	0.0434241

### Sheet: Table S4
Table S4. DEGs in high versus low ANO1-expressing male tumor samples; DEGs were selected using an absolute fold change of 4 and an adjusted p-value of 0.05 threshold.
Transcript ID	Chromosome	Gene name	Average expression	Log₂ fold change	Standard error	Test statistic	p-value	Adjusted p-value
ENSG00000131620.17	11	ANO1	4236.06	3.48311	0.15249	22.8415	1.77403e-115	3.89418e-111
ENSG00000145920.15	5	CPLX2	312.113	-3.18409	0.437218	-7.2826	3.27441e-13	2.47851e-10
ENSG00000220377.1	6	GSTA8P	215.363	-2.93988	0.438697	-6.70138	2.06459e-11	7.81377e-09
ENSG00000169507.9	2	SLC38A11	411.141	-2.92167	0.361465	-8.08285	6.32726e-16	7.71609e-13
ENSG00000165973.19	11	NELL1	675.42	-2.74695	0.356633	-7.70246	1.3347e-14	1.33173e-11
ENSG00000168843.14	4	FSTL5	68.184	-2.63716	0.390742	-6.74911	1.48752e-11	6.04676e-09
ENSG00000023839.12	10	ABCC2	792.836	-2.55828	0.303777	-8.42157	3.71472e-17	8.15417e-14
ENSG00000115665.9	2	SLC5A7	119.263	-2.42639	0.427525	-5.67545	1.38328e-08	1.8074e-06
ENSG00000237515.9	16	SHISA9	278.636	-2.42062	0.399098	-6.06523	1.31763e-09	2.70311e-07
ENSG00000105141.6	19	CASP14	1271.22	2.39354	0.455692	5.25253	1.50025e-07	1.20189e-05
ENSG00000175497.17	2	DPP10	110.877	-2.36582	0.352035	-6.72041	1.8122e-11	7.1035e-09
ENSG00000172927.8	11	MYEOV	781.348	2.35289	0.284046	8.28347	1.19639e-16	2.1885e-13
ENSG00000071991.9	18	CDH19	53.8793	2.3421	0.332193	7.05041	1.78385e-12	1.03938e-09
ENSG00000165061.15	8	ZMAT4	40.1985	-2.33041	0.329002	-7.08326	1.40806e-12	8.83095e-10
ENSG00000171759.10	12	PAH	40.3469	-2.31171	0.300927	-7.68196	1.56674e-14	1.49529e-11
ENSG00000167656.5	8	LY6D	4401.28	2.23884	0.343072	6.52586	6.76117e-11	2.15093e-08
ENSG00000138944.8	22	SHISAL1	205.64	2.23744	0.210785	10.6148	2.54417e-26	2.79235e-22
ENSG00000188293.6	19	IGFL1	273.804	2.11354	0.300878	7.02457	2.14726e-12	1.20179e-09
ENSG00000162344.4	11	FGF19	178.16	2.08605	0.419131	4.97707	6.4555e-07	3.81954e-05
ENSG00000236283.5	2	ENSG00000236283	130.183	-2.08532	0.267554	-7.79401	6.49144e-15	6.78541e-12
ENSG00000137745.12	11	MMP13	4579.55	2.07586	0.330242	6.28586	3.26042e-10	8.52018e-08
ENSG00000185985.11	X	SLITRK2	82.0684	-2.05073	0.322856	-6.35183	2.12764e-10	5.83799e-08
